# Top-Down Genomic Surveillance Approach to Investigate the Genomic Epidemiology and Antibiotic Resistance Patterns of *Enterococcus faecium* Detected in Cancer Patients in Arkansas

**DOI:** 10.1101/2022.11.23.22282607

**Authors:** Zulema Udaondo, Kaleb Abram, Atul Kothari, Se-Ran Jun

## Abstract

Control of hospital-associated *Enterococcus faecium* infection is a strenuous task due to the difficulty of identifying transmission routes and the persistence of this nosocomial pathogen despite the implementation of infection control measures that have been successful with other important nosocomial pathogens. This study provides a comprehensive analysis of over one hundred *E. faecium* isolates collected from 66 cancer patients at the University of Arkansas for Medical Sciences (UAMS) between June, 2018 and May, 2019. In the top-down approach used in this study we employed, in addition to the 106 *E. faecium* UAMS isolates, a filtered set of 2167 *E. faecium* strains from the GenBank database to assess the current population structure of *E. faecium* species and, consequently, to identify the lineages associated with our clinical isolates. We then evaluated the antibiotic resistance and virulence profiles of hospital-associated strains from the species pool, focusing on antibiotics of last resort, in order to establish an updated classification of high-risk and multidrug-resistant nosocomial clones. Further investigation of the clinical isolates collected from UAMS patients using whole genome sequencing analytical methodologies (cgMLST, coreSNP and phylogenomics), with the addition of patient epidemiological data, revealed a polyclonal outbreak of three sequences types occurring simultaneously in different patient wards. The integration of genomic and epidemiological data collected from the patients increased our understanding of the relationships and transmission dynamics of the *E. faecium* isolates. Our study provides new insights into genomic surveillance of *E. faecium* to assist in monitoring and further limiting the spread of multidrug-resistant *E. faecium*.

## Supplementary material for "Top-Down Genomic Surveillance Approach to Investigate the Genomic Epidemiology and Antibiotic Resistance Patterns of *Enterococcus faecium* Detected in Cancer Patients in Arkansas": Suppl. Table 1

### Sheet: Suppl_Table_1
Enterococcus faecium TX0082	Bacteria	Terrabacteria group	Firmicutes	TX0082	SAMN00189133	PRJNA47193	GCA_000148025.1	Scaffold	2.69185	37.9
Enterococcus faecium TX0133a04	Bacteria	Terrabacteria group	Firmicutes	TX0133a04	SAMN00189137	PRJNA47199	GCA_000147235.1	Scaffold	2.92265	37.7
Enterococcus faecium TX0133B	Bacteria	Terrabacteria group	Firmicutes	TX0133B	SAMN00189138	PRJNA47201	GCA_000148145.1	Scaffold	2.92759	37.7
Enterococcus faecium TX0133C	Bacteria	Terrabacteria group	Firmicutes	TX0133C	SAMN00189143	PRJNA47203	GCA_000147315.1	Scaffold	2.90786	37.7
Enterococcus faecium TX0133A	Bacteria	Terrabacteria group	Firmicutes	TX0133A	SAMN00189134	PRJNA47195	GCA_000148285.1	Scaffold	2.93032	37.7
Enterococcus faecium TX0133a01	Bacteria	Terrabacteria group	Firmicutes	TX0133a01	SAMN00189136	PRJNA47197	GCA_000148325.1	Scaffold	3.07358	37.6
Enterococcus faecium	Bacteria	Terrabacteria group	Firmicutes	NCTC7171	SAMEA3856679	PRJEB6403	GCA_900447735.1	Contig	2.66721	38.1
Enterococcus faecium NBRC 100486	Bacteria	Terrabacteria group	Firmicutes	NBRC 100486	SAMD00045730	PRJDB263	GCA_001544255.1	Contig	2.48485	38.1
Enterococcus faecium	Bacteria	Terrabacteria group	Firmicutes	AUSMDU00011858	SAMN18082849	PRJNA565795	GCA_018070805.1	Contig	3.36442	37.7
Enterococcus faecium	Bacteria	Terrabacteria group	Firmicutes	AUSMDU00017847	SAMN18082723	PRJNA565795	GCA_018070765.1	Contig	3.29607	37.7
Enterococcus faecium	Bacteria	Terrabacteria group	Firmicutes	VRECG18	SAMN12912101	PRJNA575852	GCA_009184265.1	Contig	3.3493	37.3
Enterococcus faecium	Bacteria	Terrabacteria group	Firmicutes	AUSMDU00018393	SAMN18085280	PRJNA565795	GCA_018070725.1	Contig	3.27284	37.7
Enterococcus faecium	Bacteria	Terrabacteria group	Firmicutes	VRE32524	SAMN14265997	PRJNA609916	GCA_012952285.1	Contig	3.26254	37.9
Enterococcus faecium	Bacteria	Terrabacteria group	Firmicutes	VRECG13	SAMN12912096	PRJNA575852	GCA_009184325.1	Contig	3.06822	37.9
Enterococcus faecium	Bacteria	Terrabacteria group	Firmicutes	AUSMDU00007521	SAMN12768593	PRJNA565795	GCA_018070925.1	Contig	3.25165	37.7
Enterococcus faecium	Bacteria	Terrabacteria group	Firmicutes	K59-68	SAMN07326775	PRJNA393251	GCA_002263115.1	Contig	3.3706	37.6
Enterococcus faecium	Bacteria	Terrabacteria group	Firmicutes	AUSMDU00007499	SAMN12768585	PRJNA565795	GCA_018070965.1	Contig	3.27217	37.7
Enterococcus faecium	Bacteria	Terrabacteria group	Firmicutes	AUSMDU00007436	SAMN12768582	PRJNA565795	GCA_018070945.1	Contig	3.20886	37.7
Enterococcus faecium	Bacteria	Terrabacteria group	Firmicutes	VRECG21	SAMN12912104	PRJNA575852	GCA_009184155.1	Contig	3.23653	37.7
Enterococcus faecium	Bacteria	Terrabacteria group	Firmicutes	FDAARGOS_326	SAMN06173339	PRJNA231221	GCA_002891275.1	Contig	3.27277	37.7
Enterococcus faecium	Bacteria	Terrabacteria group	Firmicutes	A13	SAMN09466873	PRJNA477347	GCA_003268245.1	Contig	3.25142	37.8
Enterococcus faecium	Bacteria	Terrabacteria group	Firmicutes	VRECG20	SAMN12912103	PRJNA575852	GCA_009184235.1	Contig	3.26476	37.6
Enterococcus faecium	Bacteria	Terrabacteria group	Firmicutes	AUSMDU00017935	SAMN18085470	PRJNA565795	GCA_018070785.1	Contig	3.20648	37.8
Enterococcus faecium	Bacteria	Terrabacteria group	Firmicutes	FDAARGOS_332	SAMN06173345	PRJNA231221	GCA_002206235.2	Contig	3.3189	37.6
Enterococcus faecium	Bacteria	Terrabacteria group	Firmicutes	Dallas 100_2	SAMN17038092	PRJNA682584	GCA_016405005.1	Contig	3.23381	37.7
Enterococcus faecium	Bacteria	Terrabacteria group	Firmicutes	VRECG31	SAMN12912113	PRJNA575852	GCA_009183965.1	Contig	3.1968	37.9
Enterococcus faecium	Bacteria	Terrabacteria group	Firmicutes	Dallas 43_1	SAMN17038073	PRJNA682584	GCA_016484345.1	Contig	3.20297	37.7
Enterococcus faecium	Bacteria	Terrabacteria group	Firmicutes	AUSMDU00010659	SAMN18082631	PRJNA565795	GCA_018070825.1	Contig	3.11289	37.8
Enterococcus faecium	Bacteria	Terrabacteria group	Firmicutes	VRECG34	SAMN12912116	PRJNA575852	GCA_009183885.1	Contig	3.18391	37.8
Enterococcus faecium	Bacteria	Terrabacteria group	Firmicutes	Dallas 52	SAMN17038076	PRJNA682584	GCA_016484285.1	Contig	3.18698	37.8
Enterococcus faecium	Bacteria	Terrabacteria group	Firmicutes	FDAARGOS_138	SAMN03996282	PRJNA231221	GCA_001471295.2	Contig	3.24859	37.6
Enterococcus faecium	Bacteria	Terrabacteria group	Firmicutes	AUSMDU00034410	SAMN12768606	PRJNA565795	GCA_018070885.1	Contig	3.16878	37.8
Enterococcus faecium	Bacteria	Terrabacteria group	Firmicutes	Dallas 160	SAMN17038108	PRJNA682584	GCA_016405125.1	Contig	3.21192	37.8
Enterococcus faecium	Bacteria	Terrabacteria group	Firmicutes	Dallas 162	SAMN17038110	PRJNA682584	GCA_016405075.1	Contig	3.26233	37.9
Enterococcus faecium	Bacteria	Terrabacteria group	Firmicutes	AUSMDU00034415	SAMN12768605	PRJNA565795	GCA_018070905.1	Contig	2.97594	37.9
Enterococcus faecium	Bacteria	Terrabacteria group	Firmicutes	VRECG11	SAMN12912094	PRJNA575852	GCA_009183955.1	Contig	3.17855	37.8
Enterococcus faecium	Bacteria	Terrabacteria group	Firmicutes	AUSMDU00022624	SAMN18085923	PRJNA565795	GCA_018070615.1	Contig	3.11451	37.8
Enterococcus faecium	Bacteria	Terrabacteria group	Firmicutes	VRECG28	SAMN12912111	PRJNA575852	GCA_009184035.1	Contig	3.12724	37.8
Enterococcus faecium	Bacteria	Terrabacteria group	Firmicutes	Dallas 20	SAMN17038072	PRJNA682584	GCA_016484185.1	Contig	3.14919	37.8
Enterococcus faecium	Bacteria	Terrabacteria group	Firmicutes	VRECG29	SAMN12912112	PRJNA575852	GCA_009183945.1	Contig	3.2749	37.6
Enterococcus faecium	Bacteria	Terrabacteria group	Firmicutes	Dallas 161	SAMN17038109	PRJNA682584	GCA_016405085.1	Contig	3.1828	37.7
Enterococcus faecium	Bacteria	Terrabacteria group	Firmicutes	VRECG33	SAMN12912115	PRJNA575852	GCA_009183895.1	Contig	3.13894	37.8
Enterococcus faecium	Bacteria	Terrabacteria group	Firmicutes	VRECG17	SAMN12912100	PRJNA575852	GCA_009184255.1	Contig	3.21983	37.7
Enterococcus faecium	Bacteria	Terrabacteria group	Firmicutes	VRECG23	SAMN12912106	PRJNA575852	GCA_009184165.1	Contig	3.14151	37.9
Enterococcus faecium	Bacteria	Terrabacteria group	Firmicutes	Dallas 124_2	SAMN17038099	PRJNA682584	GCA_016405065.1	Contig	3.14553	37.8
Enterococcus faecium	Bacteria	Terrabacteria group	Firmicutes	Dallas 93_1	SAMN17038087	PRJNA682584	GCA_016405035.1	Contig	3.16834	37.8
Enterococcus faecium	Bacteria	Terrabacteria group	Firmicutes	VRECG24	SAMN12912107	PRJNA575852	GCA_009184075.1	Contig	3.14582	37.8
Enterococcus faecium	Bacteria	Terrabacteria group	Firmicutes	Dallas 9_2	SAMN17038068	PRJNA682584	GCA_016484425.1	Contig	3.10082	37.9
Enterococcus faecium	Bacteria	Terrabacteria group	Firmicutes	Dallas 9_1	SAMN17038067	PRJNA682584	GCA_016484505.1	Contig	3.10225	37.9
Enterococcus faecium	Bacteria	Terrabacteria group	Firmicutes	A20	SAMN09466875	PRJNA477347	GCA_003268205.1	Contig	3.15788	37.9
Enterococcus faecium	Bacteria	Terrabacteria group	Firmicutes	MGYG-HGUT-02353	SAMEA5851857	PRJEB33885	GCA_902386195.1	Contig	3.15788	37.9
Enterococcus faecium	Bacteria	Terrabacteria group	Firmicutes	VRECG12	SAMN12912095	PRJNA575852	GCA_009183865.1	Contig	3.10846	37.8
Enterococcus faecium	Bacteria	Terrabacteria group	Firmicutes	VRECG19	SAMN12912102	PRJNA575852	GCA_009184205.1	Contig	3.26286	37.7
Enterococcus faecium	Bacteria	Terrabacteria group	Firmicutes	Dallas 121	SAMN17038097	PRJNA682584	GCA_016404975.1	Contig	3.07517	37.8
Enterococcus faecium	Bacteria	Terrabacteria group	Firmicutes	VRECG26	SAMN12912109	PRJNA575852	GCA_009184015.1	Contig	3.11738	37.8
Enterococcus faecium	Bacteria	Terrabacteria group	Firmicutes	VRECG16	SAMN12912099	PRJNA575852	GCA_009184225.1	Contig	3.08299	37.8
Enterococcus faecium	Bacteria	Terrabacteria group	Firmicutes	3012STDY6246401	SAMEA3632062	PRJEB6403	GCA_900683525.1	Contig	3.17661	37.7
Enterococcus faecium	Bacteria	Terrabacteria group	Firmicutes	VRECG14	SAMN12912097	PRJNA575852	GCA_009184285.1	Contig	3.07994	37.8
Enterococcus faecium	Bacteria	Terrabacteria group	Firmicutes	VRECG15	SAMN12912098	PRJNA575852	GCA_009184345.1	Contig	3.07969	37.8
Enterococcus faecium	Bacteria	Terrabacteria group	Firmicutes	VRECG25	SAMN12912108	PRJNA575852	GCA_009184105.1	Contig	2.88984	38
Enterococcus faecium	Bacteria	Terrabacteria group	Firmicutes	AUSMDU00010667	SAMN18082617	PRJNA565795	GCA_018070855.1	Contig	3.06495	37.9
Enterococcus faecium	Bacteria	Terrabacteria group	Firmicutes	NCTC12202	SAMEA3662940	PRJEB6403	GCA_900448035.1	Contig	3.18088	37.7
Enterococcus faecium	Bacteria	Terrabacteria group	Firmicutes	VRECG10	SAMN12912093	PRJNA575852	GCA_009184115.1	Contig	3.17233	37.8
Enterococcus faecium	Bacteria	Terrabacteria group	Firmicutes	Dallas 113	SAMN17038096	PRJNA682584	GCA_016405025.1	Contig	3.08972	37.9
Enterococcus faecium	Bacteria	Terrabacteria group	Firmicutes	VRECG32	SAMN12912114	PRJNA575852	GCA_009184005.1	Contig	3.06512	37.9
Enterococcus faecium	Bacteria	Terrabacteria group	Firmicutes	Dallas 16_2	SAMN17038070	PRJNA682584	GCA_016484315.1	Contig	3.1925	37.8
Enterococcus faecium	Bacteria	Terrabacteria group	Firmicutes	9-F-6	SAMN07326774	PRJNA393251	GCA_002263195.1	Contig	3.15443	37.7
Enterococcus faecium	Bacteria	Terrabacteria group	Firmicutes	AUSMDU00022387	SAMN18085837	PRJNA565795	GCA_018070705.1	Contig	3.06396	37.7
Enterococcus faecium	Bacteria	Terrabacteria group	Firmicutes	AUSMDU00008257	SAMN12768641	PRJNA565795	GCA_018070845.1	Contig	3.00752	37.9
Enterococcus faecium	Bacteria	Terrabacteria group	Firmicutes	Dallas 51_1	SAMN17038074	PRJNA682584	GCA_016484305.1	Contig	3.22392	37.8
Enterococcus faecium	Bacteria	Terrabacteria group	Firmicutes	VRECG22	SAMN12912105	PRJNA575852	GCA_009184145.1	Contig	3.04778	37.9
Enterococcus faecium	Bacteria	Terrabacteria group	Firmicutes	NCTC12952	SAMEA3679193	PRJEB6403	GCA_900448025.1	Contig	3.14283	38
Enterococcus faecium	Bacteria	Terrabacteria group	Firmicutes	A22	SAMN09466876	PRJNA477347	GCA_003268235.1	Contig	3.09177	38
Enterococcus faecium	Bacteria	Terrabacteria group	Firmicutes	FDAARGOS_331	SAMN06173344	PRJNA231221	GCA_002891175.1	Contig	2.97683	37.9
Enterococcus faecium	Bacteria	Terrabacteria group	Firmicutes	VRECG27	SAMN12912110	PRJNA575852	GCA_009184055.1	Contig	3.53768	37.6
Enterococcus faecium	Bacteria	Terrabacteria group	Firmicutes	A16	SAMN09466874	PRJNA477347	GCA_003268195.1	Contig	3.17807	38
Enterococcus faecium	Bacteria	Terrabacteria group	Firmicutes	UWECCcat	SAMN07326771	PRJNA393251	GCA_002263175.1	Contig	2.97419	37.9
Enterococcus faecium	Bacteria	Terrabacteria group	Firmicutes	LIM1547	SAMN06330393	PRJNA278440	GCA_002006005.1	Contig	2.66891	38
Enterococcus faecium	Bacteria	Terrabacteria group	Firmicutes	3012STDY6259390	SAMEA3662918	PRJEB6403	GCA_900683575.1	Contig	2.86232	38.1
Enterococcus faecium	Bacteria	Terrabacteria group	Firmicutes	LIM1546	SAMN06330392	PRJNA278440	GCA_002005995.1	Contig	2.59755	38.1
Enterococcus faecium	Bacteria	Terrabacteria group	Firmicutes	NCTC13169	SAMEA3529269	PRJEB6403	GCA_900447945.1	Contig	2.7996	38.1
Enterococcus faecium	Bacteria	Terrabacteria group	Firmicutes	FDAARGOS_374	SAMN07312418	PRJNA231221	GCA_002557625.1	Contig	2.68508	38.1
Enterococcus faecium	Bacteria	Terrabacteria group	Firmicutes	3012STDY6046005	SAMEA3222084	PRJEB6403	GCA_900683465.1	Contig	2.74342	38.1
Enterococcus faecium	Bacteria	Terrabacteria group	Firmicutes	D344RRF x C68	SAMN04390118	PRJNA309427	GCA_001544055.1	Contig	3.63164	37.7
Enterococcus faecium	Bacteria	Terrabacteria group	Firmicutes	3012STDY6259389	SAMEA3662917	PRJEB6403	GCA_900683555.1	Contig	2.70692	38.2
Enterococcus faecium	Bacteria	Terrabacteria group	Firmicutes	NCTC7379	SAMEA3856680	PRJEB6403	GCA_901482465.1	Contig	2.48038	38.2
Enterococcus faecium	Bacteria	Terrabacteria group	Firmicutes	16-164-1	SAMN08093651	PRJNA419534	GCA_002973675.1	Scaffold	2.53934	38
Enterococcus faecium	Bacteria	Terrabacteria group	Firmicutes	E7207	SAMEA4885047	PRJEB28495	GCA_900639475.1	Contig	3.14205	37.7
Enterococcus faecium	Bacteria	Terrabacteria group	Firmicutes	NCTC7176	SAMEA104318172	PRJEB6403	GCA_900447785.1	Contig	2.44225	38.3
Enterococcus faecium	Bacteria	Terrabacteria group	Firmicutes	463-AER	SAMN06850205	PRJNA384868	GCA_002119065.1	Contig	3.1456	38.1
Enterococcus faecium	Bacteria	Terrabacteria group	Firmicutes	15-162	SAMN08093648	PRJNA419534	GCA_002973715.1	Scaffold	2.77767	37.9
Enterococcus faecium	Bacteria	Terrabacteria group	Firmicutes	292EA1	SAMN02729184	PRJNA244756	GCA_003320415.1	Scaffold	2.63814	38
Enterococcus faecium	Bacteria	Terrabacteria group	Firmicutes	SM21	SAMN10845504	PRJNA515431	GCA_013620665.1	Contig	2.54424	38.1
Enterococcus faecium	Bacteria	Terrabacteria group	Firmicutes	13-165	SAMN08149828	PRJNA421655	GCA_002973795.1	Scaffold	2.85469	37.8
Enterococcus faecium	Bacteria	Terrabacteria group	Firmicutes	42EA1	SAMN02729116	PRJNA244756	GCA_003320595.1	Scaffold	2.63456	38.1
Enterococcus faecium	Bacteria	Terrabacteria group	Firmicutes	8EA1	SAMN02729106	PRJNA244756	GCA_003320815.1	Scaffold	2.66321	38.3
Enterococcus faecium	Bacteria	Terrabacteria group	Firmicutes	55EA1	SAMN02729120	PRJNA244756	GCA_003320585.1	Scaffold	2.85214	38.2
Enterococcus faecium	Bacteria	Terrabacteria group	Firmicutes	46EA1	SAMN02729117	PRJNA244756	GCA_003320575.1	Scaffold	2.7866	37.9
Enterococcus faecium	Bacteria	Terrabacteria group	Firmicutes	10-131	SAMN08057240	PRJNA419534	GCA_002909305.1	Scaffold	2.93471	37.8
Enterococcus faecium	Bacteria	Terrabacteria group	Firmicutes	86EA1	SAMN02729134	PRJNA244756	GCA_003320775.1	Scaffold	2.97627	37.8
Enterococcus faecium	Bacteria	Terrabacteria group	Firmicutes	306EA1	SAMN02729192	PRJNA244756	GCA_003320485.1	Scaffold	2.76178	38
Enterococcus faecium	Bacteria	Terrabacteria group	Firmicutes	242EA1	SAMN02729168	PRJNA244756	GCA_003320215.1	Scaffold	2.65651	38.1
Enterococcus faecium	Bacteria	Terrabacteria group	Firmicutes	463-ANA	SAMN06850204	PRJNA384868	GCA_002119055.1	Contig	3.18838	38.1
Enterococcus faecium	Bacteria	Terrabacteria group	Firmicutes	176EA1	SAMN02729154	PRJNA244756	GCA_003320165.1	Scaffold	2.70759	37.9
Enterococcus faecium	Bacteria	Terrabacteria group	Firmicutes	11C6_DIV0699	SAMN04634036	PRJNA313452	GCA_002140315.1	Scaffold	2.79086	38
Enterococcus faecium	Bacteria	Terrabacteria group	Firmicutes	70AEA1	SAMN02729128	PRJNA244756	GCA_003320665.1	Scaffold	3.0185	37.8
Enterococcus faecium	Bacteria	Terrabacteria group	Firmicutes	29EA1	SAMN02729111	PRJNA244756	GCA_003320455.1	Scaffold	2.77543	38.1
Enterococcus faecium	Bacteria	Terrabacteria group	Firmicutes	197EA1	SAMN02729158	PRJNA244756	GCA_003320195.1	Scaffold	2.83573	38.2
Enterococcus faecium	Bacteria	Terrabacteria group	Firmicutes	316EA1	SAMN02729196	PRJNA244756	GCA_003320505.1	Scaffold	2.76971	38
Enterococcus faecium	Bacteria	Terrabacteria group	Firmicutes	6H2_DIV0141	SAMN04634004	PRJNA313452	GCA_002141355.1	Scaffold	2.87319	38.5
Enterococcus faecium	Bacteria	Terrabacteria group	Firmicutes	79EA1	SAMN02729133	PRJNA244756	GCA_003320795.1	Scaffold	2.82388	37.9
Enterococcus faecium	Bacteria	Terrabacteria group	Firmicutes	F1213D 01	SAMN05735023	PRJNA342049	GCA_002077915.1	Contig	2.77251	37.7
Enterococcus faecium	Bacteria	Terrabacteria group	Firmicutes	7EA1	SAMN02729105	PRJNA244756	GCA_003320755.1	Scaffold	2.83016	37.9
Enterococcus faecium	Bacteria	Terrabacteria group	Firmicutes	4928STDY7071585	SAMEA104567690	PRJEB22252	GCA_902161725.1	Contig	2.90564	38.2
Enterococcus faecium	Bacteria	Terrabacteria group	Firmicutes	LIT17 A36	SAMN10272796	PRJNA273513	GCA_003796625.1	Contig	2.75834	37.8
Enterococcus faecium	Bacteria	Terrabacteria group	Firmicutes	13-014	SAMN08057243	PRJNA419534	GCA_004368135.1	Scaffold	2728	38
Enterococcus faecium	Bacteria	Terrabacteria group	Firmicutes	114EA1	SAMN02729142	PRJNA244756	GCA_003319975.1	Scaffold	2.86562	37.8
Enterococcus faecium	Bacteria	Terrabacteria group	Firmicutes	4928STDY7071265	SAMEA104567375	PRJEB22252	GCA_902163095.1	Contig	2.90521	38.2
Enterococcus faecium	Bacteria	Terrabacteria group	Firmicutes	4928STDY7071569	SAMEA104567675	PRJEB22252	GCA_902161635.1	Contig	2.90424	38.2
Enterococcus faecium	Bacteria	Terrabacteria group	Firmicutes	4928STDY7387679	SAMEA104694316	PRJEB22252	GCA_902164045.1	Contig	2.92184	38.3
Enterococcus faecium	Bacteria	Terrabacteria group	Firmicutes	4928STDY7071509	SAMEA104567616	PRJEB22252	GCA_902161175.1	Scaffold	2.9034	38.2
Enterococcus faecium	Bacteria	Terrabacteria group	Firmicutes	4928STDY7071510	SAMEA104567617	PRJEB22252	GCA_902161035.1	Contig	2.90348	38.2
Enterococcus faecium	Bacteria	Terrabacteria group	Firmicutes	4928STDY7071568	SAMEA104567674	PRJEB22252	GCA_902161615.1	Contig	2.90385	38.2
Enterococcus faecium	Bacteria	Terrabacteria group	Firmicutes	11B6_DIV0698	SAMN04634057	PRJNA313452	GCA_002140295.1	Scaffold	2.78085	38
Enterococcus faecium	Bacteria	Terrabacteria group	Firmicutes	74EA1	SAMN02729130	PRJNA244756	GCA_003320715.1	Scaffold	2.78379	38
Enterococcus faecium	Bacteria	Terrabacteria group	Firmicutes	4928STDY7071573	SAMEA104567679	PRJEB22252	GCA_902159475.1	Contig	2.82344	37.9
Enterococcus faecium	Bacteria	Terrabacteria group	Firmicutes	4928STDY7071571	SAMEA104567677	PRJEB22252	GCA_902159355.1	Scaffold	2.82399	37.9
Enterococcus faecium	Bacteria	Terrabacteria group	Firmicutes	92EA1	SAMN02729138	PRJNA244756	GCA_003320855.1	Scaffold	2.86414	37.9
Enterococcus faecium	Bacteria	Terrabacteria group	Firmicutes	4928STDY7071675	SAMEA4608422	PRJEB22252	GCA_902163145.1	Scaffold	2.90073	38.2
Enterococcus faecium	Bacteria	Terrabacteria group	Firmicutes	173EA1	SAMN02729152	PRJNA244756	GCA_003320135.1	Scaffold	2.99316	37.7
Enterococcus faecium	Bacteria	Terrabacteria group	Firmicutes	284EA1	SAMN02729183	PRJNA244756	GCA_003320405.1	Scaffold	2.83935	37.9
Enterococcus faecium	Bacteria	Terrabacteria group	Firmicutes	LB8	SAMN16383066	PRJNA667745	GCA_016649175.1	Contig	2.71555	37.7
Enterococcus faecium	Bacteria	Terrabacteria group	Firmicutes	264EA1	SAMN02729176	PRJNA244756	GCA_003320355.1	Scaffold	2.65922	38.1
Enterococcus faecium	Bacteria	Terrabacteria group	Firmicutes	261EA1	SAMN02729173	PRJNA244756	GCA_003320235.1	Scaffold	2.70234	38
Enterococcus faecium	Bacteria	Terrabacteria group	Firmicutes	67EA1	SAMN02729126	PRJNA244756	GCA_003320695.1	Scaffold	2.66809	38
Enterococcus faecium	Bacteria	Terrabacteria group	Firmicutes	VET-241	SAMN15957586	PRJNA630475	GCA_014853295.1	Contig	2.58387	38
Enterococcus faecium	Bacteria	Terrabacteria group	Firmicutes	11F10_MSG5009	SAMN04634039	PRJNA313452	GCA_002140375.1	Scaffold	2.73701	38.1
Enterococcus faecium	Bacteria	Terrabacteria group	Firmicutes	87EA1	SAMN02729135	PRJNA244756	GCA_003320805.1	Scaffold	2.68603	38
Enterococcus faecium	Bacteria	Terrabacteria group	Firmicutes	300BEA1	SAMN02729189	PRJNA244756	GCA_003320475.1	Scaffold	2.71547	37.9
Enterococcus faecium	Bacteria	Terrabacteria group	Firmicutes	VET-208	SAMN15957576	PRJNA630475	GCA_014853505.1	Contig	2.56425	38
Enterococcus faecium	Bacteria	Terrabacteria group	Firmicutes	60BEA1	SAMN02729122	PRJNA244756	GCA_003320635.1	Scaffold	2.65845	38.1
Enterococcus faecium	Bacteria	Terrabacteria group	Firmicutes	P5 C A 21	SAMN10272801	PRJNA273513	GCA_003797285.1	Contig	2.81039	37.9
Enterococcus faecium	Bacteria	Terrabacteria group	Firmicutes	177EA1	SAMN02729155	PRJNA244756	GCA_003320155.1	Scaffold	2.7285	38.2
Enterococcus faecium	Bacteria	Terrabacteria group	Firmicutes	7C8_DIV0219	SAMN04634008	PRJNA313452	GCA_002140805.1	Scaffold	2.90437	37.9
Enterococcus faecium	Bacteria	Terrabacteria group	Firmicutes	4928STDY7071588	SAMEA104567693	PRJEB22252	GCA_902161735.1	Contig	2.88985	37.8
Enterococcus faecium	Bacteria	Terrabacteria group	Firmicutes	4928STDY7387821	SAMEA104694457	PRJEB22252	GCA_902165445.1	Contig	2.88886	37.8
Enterococcus faecium	Bacteria	Terrabacteria group	Firmicutes	4928STDY7071508	SAMEA104567615	PRJEB22252	GCA_902161055.1	Contig	2.53215	38
Enterococcus faecium	Bacteria	Terrabacteria group	Firmicutes	LB12	SAMN16383067	PRJNA667745	GCA_016649135.1	Contig	2.71406	37.7
Enterococcus faecium	Bacteria	Terrabacteria group	Firmicutes	311EA1	SAMN02729193	PRJNA244756	GCA_003320495.1	Scaffold	2.61679	37.9
Enterococcus faecium	Bacteria	Terrabacteria group	Firmicutes	C567	SAMN11026090	PRJNA524668	GCA_009735205.1	Contig	2.77802	37.9
Enterococcus faecium	Bacteria	Terrabacteria group	Firmicutes	1B12_DIV0542	SAMN04634031	PRJNA313452	GCA_002140435.1	Scaffold	2.54605	38.2
Enterococcus faecium	Bacteria	Terrabacteria group	Firmicutes	1C8_DIV0465	SAMN04634011	PRJNA313452	GCA_002140515.1	Scaffold	2.76001	38
Enterococcus faecium	Bacteria	Terrabacteria group	Firmicutes	1D8_DIV0466	SAMN04634012	PRJNA313452	GCA_002141135.1	Scaffold	2.73785	37.9
Enterococcus faecium	Bacteria	Terrabacteria group	Firmicutes	E31	SAMN03329590	PRJNA274600	GCA_000951815.1	Scaffold	3.04847	37.6
Enterococcus faecium	Bacteria	Terrabacteria group	Firmicutes	4928STDY7387890	SAMEA4623314	PRJEB22252	GCA_902165995.1	Scaffold	2.91915	38.2
Enterococcus faecium	Bacteria	Terrabacteria group	Firmicutes	6E3_DIV0147	SAMN04634005	PRJNA313452	GCA_002174355.1	Scaffold	2.83354	38.2
Enterococcus faecium	Bacteria	Terrabacteria group	Firmicutes	6F2_DIV0138	SAMN04634003	PRJNA313452	GCA_002141335.1	Scaffold	3.02024	37.6
Enterococcus faecium	Bacteria	Terrabacteria group	Firmicutes	58M	SAMN03839089	PRJNA288860	GCA_001280775.1	Contig	2.7544	37.5
Enterococcus faecium	Bacteria	Terrabacteria group	Firmicutes	147EA1	SAMN02729146	PRJNA244756	GCA_003320055.1	Scaffold	2.98443	37.8
Enterococcus faecium	Bacteria	Terrabacteria group	Firmicutes	62EA1	SAMN02729124	PRJNA244756	GCA_003320655.1	Scaffold	2.74079	37.9
Enterococcus faecium	Bacteria	Terrabacteria group	Firmicutes	E161	SAMN03329581	PRJNA274599	GCA_000934365.1	Scaffold	3.25481	37.6
Enterococcus faecium	Bacteria	Terrabacteria group	Firmicutes	DME32	SAMN09227299	PRJNA472140	GCA_003171795.1	Contig	2.19273	38.1
Enterococcus faecium	Bacteria	Terrabacteria group	Firmicutes	Hp_5-10	SAMN07728624	PRJNA412824	GCA_002631295.1	Contig	2.84019	38.3
Enterococcus faecium	Bacteria	Terrabacteria group	Firmicutes	Hp_5-10	SAMEA18407668	PRJEB18432	GCA_900143335.1	Scaffold	2.88584	38.3
Enterococcus faecium	Bacteria	Terrabacteria group	Firmicutes	Hp_5-10	SAMEA23860168	PRJEB18536	GCA_900148595.1	Scaffold	2.88584	38.3
Enterococcus faecium	Bacteria	Terrabacteria group	Firmicutes	26EA1	SAMN02729110	PRJNA244756	GCA_003320365.1	Scaffold	2.84909	37.9
Enterococcus faecium	Bacteria	Terrabacteria group	Firmicutes	235EA1	SAMN02729166	PRJNA244756	GCA_003320255.1	Scaffold	3.14699	37.6
Enterococcus faecium	Bacteria	Terrabacteria group	Firmicutes	R.A73	SAMN09642214	PRJNA480601	GCA_008365415.1	Contig	2.93528	38
Enterococcus faecium	Bacteria	Terrabacteria group	Firmicutes	268EA1	SAMN02729177	PRJNA244756	GCA_003320315.1	Scaffold	2.86939	37.9
Enterococcus faecium	Bacteria	Terrabacteria group	Firmicutes	131EA1	SAMN02729145	PRJNA244756	GCA_003319985.1	Scaffold	3.06209	37.8
Enterococcus faecium	Bacteria	Terrabacteria group	Firmicutes	5A12_DIV0114	SAMN04634000	PRJNA313452	GCA_002140735.1	Scaffold	2.63632	38.2
Enterococcus faecium	Bacteria	Terrabacteria group	Firmicutes	4928STDY7071436	SAMEA104567544	PRJEB22252	GCA_902160525.1	Scaffold	2.6408	38
Enterococcus faecium	Bacteria	Terrabacteria group	Firmicutes	VET-271	SAMN15957608	PRJNA630475	GCA_014852885.1	Contig	2.82355	37.8
Enterococcus faecium	Bacteria	Terrabacteria group	Firmicutes	205EA1	SAMN02729160	PRJNA244756	GCA_003320245.1	Scaffold	2.83717	37.9
Enterococcus faecium	Bacteria	Terrabacteria group	Firmicutes	TF3	SAMN16825035	PRJNA679166	GCA_016917915.1	Contig	2.90429	38
Enterococcus faecium	Bacteria	Terrabacteria group	Firmicutes	4928STDY7071664	SAMEA104567770	PRJEB22252	GCA_902162355.1	Scaffold	2.64499	38
Enterococcus faecium	Bacteria	Terrabacteria group	Firmicutes	SCPM-O-B-8399 (E3601)	SAMN14600449	PRJNA269675	GCA_012935525.1	Contig	2.78994	37.8
Enterococcus faecium	Bacteria	Terrabacteria group	Firmicutes	GS-61	SAMN11281795	PRJNA529699	GCA_009659825.1	Scaffold	2.55205	38.1
Enterococcus faecium	Bacteria	Terrabacteria group	Firmicutes	4928STDY7071361	SAMEA104567471	PRJEB22252	GCA_902159925.1	Scaffold	2.75739	37.6
Enterococcus faecium	Bacteria	Terrabacteria group	Firmicutes	D98_9	SAMN14219262	PRJNA609064	GCA_015208265.1	Contig	2.5644	38.4
Enterococcus faecium	Bacteria	Terrabacteria group	Firmicutes	UAMSEF_24	SAMN10869092	PRJNA520878	GCA_004300245.1	Scaffold	2.77024	38.2
Enterococcus faecium	Bacteria	Terrabacteria group	Firmicutes	4928STDY7071305	SAMEA104567415	PRJEB22252	GCA_902159555.1	Scaffold	2.75827	37.6
Enterococcus faecium	Bacteria	Terrabacteria group	Firmicutes	283EA1	SAMN02729182	PRJNA244756	GCA_003320395.1	Scaffold	2.82644	38.2
Enterococcus faecium	Bacteria	Terrabacteria group	Firmicutes	2B3_DIV0609	SAMN04634040	PRJNA313452	GCA_002140535.1	Scaffold	2.93381	38.4
Enterococcus faecium	Bacteria	Terrabacteria group	Firmicutes	D95_9	SAMN14219261	PRJNA609064	GCA_015208255.1	Contig	2.56257	38.4
Enterococcus faecium	Bacteria	Terrabacteria group	Firmicutes	6605	SAMN07524551	PRJNA398373	GCA_002360225.1	Contig	2.92563	37.6
Enterococcus faecium	Bacteria	Terrabacteria group	Firmicutes	5209	SAMN07524550	PRJNA398373	GCA_002360255.1	Contig	2.96024	37.6
Enterococcus faecium	Bacteria	Terrabacteria group	Firmicutes	P4 CL A14	SAMN10272833	PRJNA273513	GCA_003796505.1	Contig	2.5965	37.9
Enterococcus faecium	Bacteria	Terrabacteria group	Firmicutes	P10 CL A14	SAMN10272786	PRJNA273513	GCA_003796485.1	Contig	2.71242	37.7
Enterococcus faecium	Bacteria	Terrabacteria group	Firmicutes	P10 C A14	SAMN10272785	PRJNA273513	GCA_003797505.1	Contig	2.70681	37.7
Enterococcus faecium	Bacteria	Terrabacteria group	Firmicutes	163EA1	SAMN02729149	PRJNA244756	GCA_003320115.1	Scaffold	2.8804	37.8
Enterococcus faecium	Bacteria	Terrabacteria group	Firmicutes	2FEZ	SAMN13155884	PRJNA580369	GCA_009707525.1	Contig	2.9433	37.5
Enterococcus faecium	Bacteria	Terrabacteria group	Firmicutes	P14 C A14	SAMN10272834	PRJNA273513	GCA_003796445.1	Contig	2.69924	37.8
Enterococcus faecium	Bacteria	Terrabacteria group	Firmicutes	P4 C A14	SAMN10272832	PRJNA273513	GCA_003796905.1	Contig	2.69733	37.8
Enterococcus faecium	Bacteria	Terrabacteria group	Firmicutes	P9 CL A35	SAMN10272824	PRJNA273513	GCA_003795885.1	Contig	2.68691	37.8
Enterococcus faecium	Bacteria	Terrabacteria group	Firmicutes	P9 C A35	SAMN10272823	PRJNA273513	GCA_003796725.1	Contig	2.69507	37.8
Enterococcus faecium	Bacteria	Terrabacteria group	Firmicutes	78EA1	SAMN02729132	PRJNA244756	GCA_003320735.1	Scaffold	2.8496	38
Enterococcus faecium	Bacteria	Terrabacteria group	Firmicutes	4928STDY7071487	SAMEA104567594	PRJEB22252	GCA_902160955.1	Scaffold	2.74325	37.6
Enterococcus faecium	Bacteria	Terrabacteria group	Firmicutes	2H7_DIV0585	SAMN04634071	PRJNA313452	GCA_002174445.1	Scaffold	2.73141	38.5
Enterococcus faecium	Bacteria	Terrabacteria group	Firmicutes	11F4_DIV0686_a	SAMN04634059	PRJNA313452	GCA_002141125.1	Scaffold	2.96613	38.3
Enterococcus faecium	Bacteria	Terrabacteria group	Firmicutes	SS1	SAMN16493025	PRJNA670330	GCA_016462085.1	Contig	2.7647	37.9
Enterococcus faecium	Bacteria	Terrabacteria group	Firmicutes	B3754	SAMN11417961	PRJNA524703	GCA_009832485.1	Scaffold	2.73026	37.8
Enterococcus faecium	Bacteria	Terrabacteria group	Firmicutes	1001254J_160919_A11	SAMN15532762	PRJNA637878	GCA_015554935.1	Scaffold	2.7156	37.9
Enterococcus faecium	Bacteria	Terrabacteria group	Firmicutes	IQ110	SAMN04090424	PRJNA295857	GCA_001455445.1	Contig	2.80039	37.9
Enterococcus faecium	Bacteria	Terrabacteria group	Firmicutes	4928STDY7071538	SAMEA104567644	PRJEB22252	GCA_902159325.1	Scaffold	2.8567	38.1
Enterococcus faecium	Bacteria	Terrabacteria group	Firmicutes	4928STDY7071539	SAMEA104567645	PRJEB22252	GCA_902161395.1	Contig	2.85635	38
Enterococcus faecium	Bacteria	Terrabacteria group	Firmicutes	VET-206	SAMN15957575	PRJNA630475	GCA_014853675.1	Contig	2.49418	38
Enterococcus faecium	Bacteria	Terrabacteria group	Firmicutes	158EA1	SAMN02729147	PRJNA244756	GCA_003320065.1	Scaffold	2.78869	37.9
Enterococcus faecium	Bacteria	Terrabacteria group	Firmicutes	BIRD-185	SAMN15957533	PRJNA630475	GCA_014854265.1	Contig	2.59856	37.9
Enterococcus faecium	Bacteria	Terrabacteria group	Firmicutes	SCPM-O-B-8405 (D162/AB)	SAMN14600450	PRJNA269675	GCA_012935455.1	Contig	2.8595	37.9
Enterococcus faecium	Bacteria	Terrabacteria group	Firmicutes	8E4_DIV03290	SAMN04634025	PRJNA313452	GCA_002140895.1	Scaffold	2.83889	38
Enterococcus faecium	Bacteria	Terrabacteria group	Firmicutes	4928STDY7071498	SAMEA104567605	PRJEB22252	GCA_902161005.1	Contig	2.69661	38.1
Enterococcus faecium	Bacteria	Terrabacteria group	Firmicutes	4928STDY7071572	SAMEA104567678	PRJEB22252	GCA_902159365.1	Scaffold	2.81684	37.9
Enterococcus faecium	Bacteria	Terrabacteria group	Firmicutes	ENV-269	SAMN15957549	PRJNA630475	GCA_014854075.1	Contig	2.68364	38.2
Enterococcus faecium	Bacteria	Terrabacteria group	Firmicutes	319EA1	SAMN02729197	PRJNA244756	GCA_003320555.1	Scaffold	2.89737	38.2
Enterococcus faecium	Bacteria	Terrabacteria group	Firmicutes	4928STDY7387675	SAMEA5614296	PRJEB22252	GCA_902164105.1	Scaffold	2.83758	38
Enterococcus faecium	Bacteria	Terrabacteria group	Firmicutes	2F7_DIV0583	SAMN04634072	PRJNA313452	GCA_002141255.1	Scaffold	2.74533	38.6
Enterococcus faecium	Bacteria	Terrabacteria group	Firmicutes	1A3_DIV0608	SAMN04634014	PRJNA313452	GCA_002140455.1	Scaffold	2.77168	38.2
Enterococcus faecium	Bacteria	Terrabacteria group	Firmicutes	VET-272	SAMN15957609	PRJNA630475	GCA_014852865.1	Contig	2.91019	37.7
Enterococcus faecium	Bacteria	Terrabacteria group	Firmicutes	H112E	SAMN12082478	PRJNA541552	GCA_006541175.1	Contig	2.65519	38
Enterococcus faecium	Bacteria	Terrabacteria group	Firmicutes	149T	SAMN13155883	PRJNA580369	GCA_009707535.1	Contig	2.94709	37.5
Enterococcus faecium	Bacteria	Terrabacteria group	Firmicutes	VET-279	SAMN15957613	PRJNA630475	GCA_014852815.1	Contig	2.90602	37.6
Enterococcus faecium	Bacteria	Terrabacteria group	Firmicutes	s-6	SAMN15579840	PRJNA647640	GCA_013867835.1	Scaffold	2.61366	38
Enterococcus faecium	Bacteria	Terrabacteria group	Firmicutes	4928STDY7071541	SAMEA104567647	PRJEB22252	GCA_902159305.1	Scaffold	2.85672	38
Enterococcus faecium	Bacteria	Terrabacteria group	Firmicutes	248EA1	SAMN02729169	PRJNA244756	GCA_003320275.1	Scaffold	2.66015	38.1
Enterococcus faecium	Bacteria	Terrabacteria group	Firmicutes	VET-234	SAMN15957581	PRJNA630475	GCA_014853415.1	Contig	2.8521	37.8
Enterococcus faecium	Bacteria	Terrabacteria group	Firmicutes	160AEA1	SAMN02729148	PRJNA244756	GCA_003320075.1	Scaffold	2.81622	38
Enterococcus faecium	Bacteria	Terrabacteria group	Firmicutes	Hp_74-d6	SAMEA23872918	PRJEB18536	GCA_900148655.1	Scaffold	3.71839	37.9
Enterococcus faecium	Bacteria	Terrabacteria group	Firmicutes	1001095IJ_161003_B12	SAMN15532743	PRJNA637878	GCA_015549905.1	Scaffold	2.65064	38.3
Enterococcus faecium	Bacteria	Terrabacteria group	Firmicutes	2D4_DIV0473	SAMN04634030	PRJNA313452	GCA_002140555.1	Scaffold	2.64995	38.3
Enterococcus faecium	Bacteria	Terrabacteria group	Firmicutes	4928STDY7387881	SAMEA4623305	PRJEB22252	GCA_902165865.1	Scaffold	2.50353	38.1
Enterococcus faecium	Bacteria	Terrabacteria group	Firmicutes	6L3-36	SAMN14257481	PRJNA609650	GCA_015230285.1	Contig	2.68662	38
Enterococcus faecium	Bacteria	Terrabacteria group	Firmicutes	P14 CL A35	SAMN10272844	PRJNA273513	GCA_003795805.1	Contig	2.62719	37.9
Enterococcus faecium	Bacteria	Terrabacteria group	Firmicutes	MZF1	SAMN12395167	PRJNA557330	GCA_008079275.1	Contig	2.69168	37.9
Enterococcus faecium	Bacteria	Terrabacteria group	Firmicutes	DUTYH_16120012	SAMN13821811	PRJNA600432	GCA_012063445.1	Scaffold	2.70379	38.1
Enterococcus faecium	Bacteria	Terrabacteria group	Firmicutes	4928STDY7071454	SAMEA104567562	PRJEB22252	GCA_902159225.1	Scaffold	2.77378	38.2
Enterococcus faecium	Bacteria	Terrabacteria group	Firmicutes	VET-262	SAMN15957600	PRJNA630475	GCA_014853065.1	Contig	2.83115	37.8
Enterococcus faecium	Bacteria	Terrabacteria group	Firmicutes	4928STDY7071456	SAMEA104567564	PRJEB22252	GCA_902160645.1	Scaffold	2.8363	38.1
Enterococcus faecium	Bacteria	Terrabacteria group	Firmicutes	4928STDY7071455	SAMEA104567563	PRJEB22252	GCA_902160635.1	Contig	2.78583	38.2
Enterococcus faecium	Bacteria	Terrabacteria group	Firmicutes	4928STDY7071662	SAMEA104567768	PRJEB22252	GCA_902159505.1	Scaffold	2.6835	38.2
Enterococcus faecium	Bacteria	Terrabacteria group	Firmicutes	TW38-3	SAMN08009740	PRJNA417883	GCA_016642395.1	Contig	2.68631	38
Enterococcus faecium	Bacteria	Terrabacteria group	Firmicutes	N5	SAMN14979698	PRJNA634030	GCA_013283735.1	Contig	2.66456	37.9
Enterococcus faecium	Bacteria	Terrabacteria group	Firmicutes	C59	SAMN13155882	PRJNA580369	GCA_009707505.1	Contig	2.72546	37.8
Enterococcus faecium	Bacteria	Terrabacteria group	Firmicutes	cau273	SAMN14987450	PRJNA628015	GCA_013280535.1	Contig	2.57006	38.3
Enterococcus faecium	Bacteria	Terrabacteria group	Firmicutes	NT 04	SAMN16450691	PRJNA669259	GCA_015071015.1	Contig	2.58253	37.9
Enterococcus faecium	Bacteria	Terrabacteria group	Firmicutes	W141	SAMN12082503	PRJNA541552	GCA_006541625.1	Contig	2.76126	38.2
Enterococcus faecium	Bacteria	Terrabacteria group	Firmicutes	276EA1	SAMN02729180	PRJNA244756	GCA_003320325.1	Scaffold	2.65425	37.9
Enterococcus faecium	Bacteria	Terrabacteria group	Firmicutes	9G1_4859	SAMN04633993	PRJNA313452	GCA_002141005.1	Scaffold	2.62242	38.5
Enterococcus faecium	Bacteria	Terrabacteria group	Firmicutes	L-3	SAMN03031299	PRJNA260790	GCA_000787055.1	Scaffold	2.64221	38
Enterococcus faecium	Bacteria	Terrabacteria group	Firmicutes	UAMSEF_26	SAMN10869094	PRJNA520878	GCA_004300545.1	Scaffold	2.66414	37.9
Enterococcus faecium	Bacteria	Terrabacteria group	Firmicutes	825	SAMN07524545	PRJNA398373	GCA_002360185.1	Contig	2.98374	38.1
Enterococcus faecium	Bacteria	Terrabacteria group	Firmicutes	J14	SAMN10744139	PRJNA515210	GCA_004328255.1	Scaffold	2.7801	38
Enterococcus faecium	Bacteria	Terrabacteria group	Firmicutes	J34	SAMN10744143	PRJNA515210	GCA_004328245.1	Scaffold	2.79469	38
Enterococcus faecium	Bacteria	Terrabacteria group	Firmicutes	4928STDY7071419	SAMEA104567527	PRJEB22252	GCA_902159245.1	Contig	2.76463	38.2
Enterococcus faecium	Bacteria	Terrabacteria group	Firmicutes	CICC 21605	SAMN13426601	PRJNA592430	GCA_009735345.1	Scaffold	2.61251	38
Enterococcus faecium	Bacteria	Terrabacteria group	Firmicutes	TW5-2	SAMN08009736	PRJNA417883	GCA_016642505.1	Contig	2.67465	37.9
Enterococcus faecium	Bacteria	Terrabacteria group	Firmicutes	P14 C A21	SAMN10272838	PRJNA273513	GCA_003796885.1	Contig	2.67349	37.8
Enterococcus faecium	Bacteria	Terrabacteria group	Firmicutes	P4 CL A21	SAMN10272837	PRJNA273513	GCA_003797325.1	Contig	2.66643	37.8
Enterococcus faecium	Bacteria	Terrabacteria group	Firmicutes	EP02	SAMN13164044	PRJNA582067	GCA_016758095.1	Contig	2.82714	37.6
Enterococcus faecium	Bacteria	Terrabacteria group	Firmicutes	4928STDY7387797	SAMEA104694436	PRJEB22252	GCA_902165375.1	Scaffold	2.67786	38.2
Enterococcus faecium	Bacteria	Terrabacteria group	Firmicutes	11B10_MSG5005	SAMN04634054	PRJNA313452	GCA_002140255.1	Scaffold	2.75453	38.5
Enterococcus faecium	Bacteria	Terrabacteria group	Firmicutes	GM75	SAMN04090423	PRJNA295857	GCA_001455435.1	Contig	2.88818	38.1
Enterococcus faecium	Bacteria	Terrabacteria group	Firmicutes	TW40-1	SAMN08009742	PRJNA417883	GCA_016642385.1	Contig	2.68877	38
Enterococcus faecium	Bacteria	Terrabacteria group	Firmicutes	4928STDY7387820	SAMEA104694456	PRJEB22252	GCA_902165525.1	Scaffold	2.46698	38.1
Enterococcus faecium	Bacteria	Terrabacteria group	Firmicutes	4928STDY7071356	SAMEA104567466	PRJEB22252	GCA_902158975.1	Scaffold	2.46762	38.1
Enterococcus faecium	Bacteria	Terrabacteria group	Firmicutes	11L2-121	SAMN14257490	PRJNA609650	GCA_015230135.1	Contig	2.76116	38.2
Enterococcus faecium	Bacteria	Terrabacteria group	Firmicutes	VET-275	SAMN15957610	PRJNA630475	GCA_014852855.1	Contig	2.82881	37.8
Enterococcus faecium	Bacteria	Terrabacteria group	Firmicutes	VET-233	SAMN15957580	PRJNA630475	GCA_014854925.1	Contig	2.83737	37.8
Enterococcus faecium	Bacteria	Terrabacteria group	Firmicutes	APC 3837	SAMN10929361	PRJNA521309	GCA_009896605.1	Contig	2.84943	38.1
Enterococcus faecium	Bacteria	Terrabacteria group	Firmicutes	APC 3836	SAMN10929364	PRJNA521309	GCA_009896635.1	Contig	2.84834	38.1
Enterococcus faecium	Bacteria	Terrabacteria group	Firmicutes	APC 3831	SAMN10929357	PRJNA521309	GCA_009896695.1	Contig	2.84357	38.1
Enterococcus faecium	Bacteria	Terrabacteria group	Firmicutes	APC 3832	SAMN10929358	PRJNA521309	GCA_009896765.1	Contig	2.84317	38.1
Enterococcus faecium	Bacteria	Terrabacteria group	Firmicutes	APC 3828	SAMN10929325	PRJNA521309	GCA_009897405.1	Contig	2.84789	38.1
Enterococcus faecium	Bacteria	Terrabacteria group	Firmicutes	APC 3880	SAMN10929316	PRJNA521309	GCA_009897565.1	Contig	2.84627	38.1
Enterococcus faecium	Bacteria	Terrabacteria group	Firmicutes	APC 3826	SAMN10929307	PRJNA521309	GCA_009897725.1	Contig	2.84867	38.1
Enterococcus faecium	Bacteria	Terrabacteria group	Firmicutes	4928STDY7387840	SAMEA104694476	PRJEB22252	GCA_902165765.1	Contig	2.81482	38
Enterococcus faecium	Bacteria	Terrabacteria group	Firmicutes	APC 3835	SAMN10929360	PRJNA521309	GCA_009896685.1	Contig	2.84444	38.1
Enterococcus faecium	Bacteria	Terrabacteria group	Firmicutes	XZ37301	SAMN08009703	PRJNA417883	GCA_016643045.1	Contig	2.59056	37.9
Enterococcus faecium	Bacteria	Terrabacteria group	Firmicutes	P3 C A28	SAMN10272839	PRJNA273513	GCA_003796185.1	Contig	2.62365	38.1
Enterococcus faecium	Bacteria	Terrabacteria group	Firmicutes	P4 C A28	SAMN10272841	PRJNA273513	GCA_003796845.1	Contig	2.70123	38
Enterococcus faecium	Bacteria	Terrabacteria group	Firmicutes	LBB.E81	SAMN14082703	PRJNA605957	GCA_010671845.1	Scaffold	2.7027	38
Enterococcus faecium	Bacteria	Terrabacteria group	Firmicutes	4928STDY7071357	SAMEA104567467	PRJEB22252	GCA_902159035.1	Contig	2.63557	38.2
Enterococcus faecium	Bacteria	Terrabacteria group	Firmicutes	U129_11	SAMN14219276	PRJNA609064	GCA_015208045.1	Contig	2.79437	38
Enterococcus faecium	Bacteria	Terrabacteria group	Firmicutes	M3K31	SAMN03481071	PRJNA280938	GCA_001039515.1	Contig	2.72252	38.1
Enterococcus faecium	Bacteria	Terrabacteria group	Firmicutes	KACC16076	SAMN03610567	PRJNA283249	GCA_001025325.1	Contig	2.71929	38.1
Enterococcus faecium	Bacteria	Terrabacteria group	Firmicutes	SN592	SAMN11980300	PRJNA546230	GCA_006375815.1	Contig	2.81543	38
Enterococcus faecium	Bacteria	Terrabacteria group	Firmicutes	4928STDY7071689	SAMEA4608436	PRJEB22252	GCA_902163255.1	Contig	2.75742	38.2
Enterococcus faecium	Bacteria	Terrabacteria group	Firmicutes	APC 3830	SAMN10929356	PRJNA521309	GCA_009896725.1	Contig	2.8462	38.1
Enterococcus faecium	Bacteria	Terrabacteria group	Firmicutes	APC 3827	SAMN10929309	PRJNA521309	GCA_009897695.1	Contig	2.84612	38.1
Enterococcus faecium	Bacteria	Terrabacteria group	Firmicutes	4928STDY7387886	SAMEA4623310	PRJEB22252	GCA_902165955.1	Scaffold	2.80848	38.1
Enterococcus faecium	Bacteria	Terrabacteria group	Firmicutes	ARL09-409	SAMN09435336	PRJNA476469	GCA_005234835.1	Contig	2.75839	38.1
Enterococcus faecium	Bacteria	Terrabacteria group	Firmicutes	3CIC1	SAMN10984503	PRJNA523601	GCA_017641685.1	Scaffold	2.97582	38.3
Enterococcus faecium	Bacteria	Terrabacteria group	Firmicutes	XJ73-1	SAMN08009720	PRJNA417883	GCA_016642785.1	Contig	2.59179	37.9
Enterococcus faecium	Bacteria	Terrabacteria group	Firmicutes	P18 C A28	SAMN10272804	PRJNA273513	GCA_003796765.1	Contig	2.55282	38.2
Enterococcus faecium	Bacteria	Terrabacteria group	Firmicutes	SP15	SAMN10256447	PRJNA497424	GCA_004101305.1	Contig	2.78303	38.1
Enterococcus faecium	Bacteria	Terrabacteria group	Firmicutes	XJ1306	SAMN08009726	PRJNA417883	GCA_016642705.1	Contig	2.76078	38
Enterococcus faecium	Bacteria	Terrabacteria group	Firmicutes	4928STDY7071453	SAMEA104567561	PRJEB22252	GCA_902159235.1	Contig	2.8359	38.1
Enterococcus faecium	Bacteria	Terrabacteria group	Firmicutes	1B3_DIV609	SAMN04634041	PRJNA313452	GCA_002140475.1	Scaffold	2.74151	38.3
Enterococcus faecium	Bacteria	Terrabacteria group	Firmicutes	11F4_DIV0686	SAMN04634035	PRJNA313452	GCA_002140385.1	Scaffold	3.04524	38.7
Enterococcus faecium	Bacteria	Terrabacteria group	Firmicutes	H134E	SAMN12082479	PRJNA541552	GCA_006541535.1	Contig	2.50791	38.1
Enterococcus faecium	Bacteria	Terrabacteria group	Firmicutes	BIO4598	SAMN14848234	PRJNA574342	GCA_013249095.1	Contig	2.67229	38.2
Enterococcus faecium	Bacteria	Terrabacteria group	Firmicutes	VET-287	SAMN15957617	PRJNA630475	GCA_014852665.1	Contig	2.61606	38
Enterococcus faecium	Bacteria	Terrabacteria group	Firmicutes	VET-209	SAMN15957577	PRJNA630475	GCA_014853485.1	Contig	3.27469	37.8
Enterococcus faecium	Bacteria	Terrabacteria group	Firmicutes	BIOML-A3	SAMN11945446	PRJNA544527	GCA_009891505.1	Contig	2.66642	38.2
Enterococcus faecium	Bacteria	Terrabacteria group	Firmicutes	L5-A	SAMN10744160	PRJNA515210	GCA_004099785.1	Scaffold	2.77096	38.1
Enterococcus faecium	Bacteria	Terrabacteria group	Firmicutes	cau274	SAMN14987456	PRJNA627823	GCA_013280545.1	Contig	2.68109	38.1
Enterococcus faecium	Bacteria	Terrabacteria group	Firmicutes	164306	SAMN11980290	PRJNA546230	GCA_006375995.1	Contig	2.43784	38.1
Enterococcus faecium	Bacteria	Terrabacteria group	Firmicutes	Hp_22-12	SAMEA18413668	PRJEB18432	GCA_900143455.1	Scaffold	2.69017	38.3
Enterococcus faecium	Bacteria	Terrabacteria group	Firmicutes	Hp_22-12	SAMEA23866168	PRJEB18536	GCA_900148705.1	Scaffold	2.69017	38.3
Enterococcus faecium	Bacteria	Terrabacteria group	Firmicutes	10L1-121	SAMN14257489	PRJNA609650	GCA_015230195.1	Contig	2.55889	38.1
Enterococcus faecium	Bacteria	Terrabacteria group	Firmicutes	4928STDY7387877	SAMEA4623301	PRJEB22252	GCA_902165855.1	Scaffold	2.8069	38.1
Enterococcus faecium	Bacteria	Terrabacteria group	Firmicutes	4928STDY7071623	SAMEA104567728	PRJEB22252	GCA_902161985.1	Contig	2.77092	38.2
Enterococcus faecium	Bacteria	Terrabacteria group	Firmicutes	KACC16097	SAMN03610569	PRJNA283249	GCA_001025375.1	Contig	2.63069	38.2
Enterococcus faecium	Bacteria	Terrabacteria group	Firmicutes	BSD2780061687b_171204_D8	SAMN15533025	PRJNA637878	GCA_015549475.1	Scaffold	2.73078	38.1
Enterococcus faecium	Bacteria	Terrabacteria group	Firmicutes	1001283B150225_161107_B9	SAMN15532827	PRJNA637878	GCA_015549165.1	Scaffold	2.70653	38.2
Enterococcus faecium	Bacteria	Terrabacteria group	Firmicutes	J19	SAMN08103373	PRJNA420024	GCA_002803675.1	Scaffold	2.7779	38
Enterococcus faecium	Bacteria	Terrabacteria group	Firmicutes	4928STDY7071758	SAMEA4608504	PRJEB22252	GCA_902164005.1	Scaffold	2.72105	38.2
Enterococcus faecium	Bacteria	Terrabacteria group	Firmicutes	10B2_DIV0370	SAMN04634052	PRJNA313452	GCA_002140215.1	Scaffold	2.76682	38.4
Enterococcus faecium	Bacteria	Terrabacteria group	Firmicutes	VET-264	SAMN15957602	PRJNA630475	GCA_014852975.1	Contig	2.70426	37.8
Enterococcus faecium	Bacteria	Terrabacteria group	Firmicutes	Hp_24-3	SAMN07728627	PRJNA412824	GCA_002631245.1	Contig	2888	37.7
Enterococcus faecium	Bacteria	Terrabacteria group	Firmicutes	9RL2-57	SAMN14257487	PRJNA609650	GCA_015230205.1	Contig	2.83262	38
Enterococcus faecium	Bacteria	Terrabacteria group	Firmicutes	Hp_24-3	SAMEA18417418	PRJEB18432	GCA_900143345.1	Scaffold	2.9137	37.7
Enterococcus faecium	Bacteria	Terrabacteria group	Firmicutes	Hp_24-3	SAMEA23869918	PRJEB18536	GCA_900148565.1	Scaffold	2.9137	37.7
Enterococcus faecium	Bacteria	Terrabacteria group	Firmicutes	B466	SAMN11025820	PRJNA524668	GCA_009734645.1	Contig	2.55341	38.1
Enterococcus faecium	Bacteria	Terrabacteria group	Firmicutes	4928STDY7071621	SAMEA104567726	PRJEB22252	GCA_902162005.1	Scaffold	2.79489	38.2
Enterococcus faecium	Bacteria	Terrabacteria group	Firmicutes	4928STDY7071620	SAMEA104567725	PRJEB22252	GCA_902161965.1	Scaffold	2.76296	38.2
Enterococcus faecium	Bacteria	Terrabacteria group	Firmicutes	APC 3833	SAMN10929359	PRJNA521309	GCA_009896715.1	Contig	2.84601	38.1
Enterococcus faecium	Bacteria	Terrabacteria group	Firmicutes	MZF2	SAMN12395168	PRJNA557330	GCA_008079215.1	Contig	2.53254	38.1
Enterococcus faecium	Bacteria	Terrabacteria group	Firmicutes	JB00008	SAMN07459824	PRJNA397504	GCA_002591965.2	Scaffold	2.84729	38
Enterococcus faecium	Bacteria	Terrabacteria group	Firmicutes	EFD 1	SAMN14292003	PRJNA610295	GCA_011174695.1	Scaffold	2618	38
Enterococcus faecium	Bacteria	Terrabacteria group	Firmicutes	70-36-8	SAMN03069319	PRJNA261133	GCA_000767365.1	Scaffold	2.71671	37.7
Enterococcus faecium	Bacteria	Terrabacteria group	Firmicutes	7L3-69	SAMN14257483	PRJNA609650	GCA_015230235.1	Contig	2.66827	37.9
Enterococcus faecium	Bacteria	Terrabacteria group	Firmicutes	VET-281	SAMN15957614	PRJNA630475	GCA_014852755.1	Contig	2.60711	37.8
Enterococcus faecium	Bacteria	Terrabacteria group	Firmicutes	11F9_MSG5001	SAMN04634038	PRJNA313452	GCA_002141115.1	Scaffold	2.68576	38.5
Enterococcus faecium	Bacteria	Terrabacteria group	Firmicutes	SCPM-O-B-8400 (ME80/PQL)	SAMN14600451	PRJNA269675	GCA_012935425.1	Contig	2.78026	38
Enterococcus faecium	Bacteria	Terrabacteria group	Firmicutes	1001283B150217_161031_D11	SAMN15533004	PRJNA637878	GCA_015669035.1	Scaffold	2.64052	38.3
Enterococcus faecium	Bacteria	Terrabacteria group	Firmicutes	1001713B170214_170313_A5	SAMN15533115	PRJNA637878	GCA_015670515.1	Scaffold	2.81652	38.2
Enterococcus faecium	Bacteria	Terrabacteria group	Firmicutes	4928STDY7071457	SAMEA104567565	PRJEB22252	GCA_902160705.1	Scaffold	2.83144	38.1
Enterococcus faecium	Bacteria	Terrabacteria group	Firmicutes	TW41-4	SAMN08009744	PRJNA417883	GCA_016642305.1	Contig	2.68686	38
Enterococcus faecium	Bacteria	Terrabacteria group	Firmicutes	TW37-4	SAMN08009739	PRJNA417883	GCA_016642465.1	Contig	2.68345	38
Enterococcus faecium	Bacteria	Terrabacteria group	Firmicutes	W148	SAMN12082504	PRJNA541552	GCA_006541485.1	Contig	2.75866	38.2
Enterococcus faecium	Bacteria	Terrabacteria group	Firmicutes	Sw253	SAMN12794468	PRJNA572571	GCA_008725785.1	Contig	2.54512	38.1
Enterococcus faecium	Bacteria	Terrabacteria group	Firmicutes	1001713B170214_170313_C3	SAMN15532536	PRJNA637878	GCA_015552915.1	Contig	2.84349	38
Enterococcus faecium	Bacteria	Terrabacteria group	Firmicutes	D	SAMN04902338	PRJNA319060	GCA_002006745.1	Scaffold	2.77223	37.9
Enterococcus faecium	Bacteria	Terrabacteria group	Firmicutes	Hp_23-14	SAMN07728629	PRJNA412824	GCA_002631325.1	Contig	2.67697	38.1
Enterococcus faecium	Bacteria	Terrabacteria group	Firmicutes	8D1-48	SAMN14257484	PRJNA609650	GCA_015230275.1	Contig	2.56417	37.9
Enterococcus faecium	Bacteria	Terrabacteria group	Firmicutes	HUM-568	SAMN15957561	PRJNA630475	GCA_014853835.1	Contig	2.5028	38.1
Enterococcus faecium	Bacteria	Terrabacteria group	Firmicutes	4928STDY7071412	SAMEA104567521	PRJEB22252	GCA_902160305.1	Contig	2.6081	38
Enterococcus faecium	Bacteria	Terrabacteria group	Firmicutes	Sw348	SAMN12794472	PRJNA572571	GCA_008725685.1	Contig	2.53259	38.1
Enterococcus faecium	Bacteria	Terrabacteria group	Firmicutes	Sw342	SAMN12794471	PRJNA572571	GCA_008725705.1	Contig	2.54725	38.1
Enterococcus faecium	Bacteria	Terrabacteria group	Firmicutes	Sw292	SAMN12794470	PRJNA572571	GCA_008725745.1	Contig	2.54585	38.1
Enterococcus faecium	Bacteria	Terrabacteria group	Firmicutes	SW245	SAMN12794467	PRJNA572571	GCA_008725775.1	Contig	2.50962	38.1
Enterococcus faecium	Bacteria	Terrabacteria group	Firmicutes	9H1_DIV04860	SAMN04634026	PRJNA313452	GCA_002141035.1	Scaffold	2.66502	38.4
Enterococcus faecium	Bacteria	Terrabacteria group	Firmicutes	E86	SAMN10962865	PRJNA523033	GCA_004923245.1	Contig	2.68883	38.1
Enterococcus faecium	Bacteria	Terrabacteria group	Firmicutes	XJ24308	SAMN08009724	PRJNA417883	GCA_016642715.1	Contig	2.5178	38.1
Enterococcus faecium	Bacteria	Terrabacteria group	Firmicutes	Hp_7-8	SAMN07728626	PRJNA412824	GCA_002631225.1	Contig	2.89126	38.2
Enterococcus faecium	Bacteria	Terrabacteria group	Firmicutes	Hp_7-8	SAMEA18410668	PRJEB18432	GCA_900143385.1	Scaffold	2.92187	38.2
Enterococcus faecium	Bacteria	Terrabacteria group	Firmicutes	Hp_7-8	SAMEA23863168	PRJEB18536	GCA_900148725.1	Scaffold	2.92187	38.2
Enterococcus faecium	Bacteria	Terrabacteria group	Firmicutes	XZ2302	SAMN08009701	PRJNA417883	GCA_016643075.1	Contig	2.59097	37.9
Enterococcus faecium	Bacteria	Terrabacteria group	Firmicutes	4928STDY7387731	SAMEA104694368	PRJEB22252	GCA_902164525.1	Scaffold	2.75962	38.2
Enterococcus faecium	Bacteria	Terrabacteria group	Firmicutes	C603	SAMN11980282	PRJNA546230	GCA_006376115.1	Contig	2.78665	38.1
Enterococcus faecium	Bacteria	Terrabacteria group	Firmicutes	J1101437_171009_F7	SAMN15533131	PRJNA637878	GCA_015669235.1	Scaffold	2.74631	38.2
Enterococcus faecium	Bacteria	Terrabacteria group	Firmicutes	11F9_MSG5001_a	SAMN04634055	PRJNA313452	GCA_002140415.1	Scaffold	2.66276	38.7
Enterococcus faecium	Bacteria	Terrabacteria group	Firmicutes	10B2-36	SAMN14257488	PRJNA609650	GCA_015230165.1	Contig	2.68101	38
Enterococcus faecium	Bacteria	Terrabacteria group	Firmicutes	CVM N59613F	SAMN07982041	PRJNA292669	GCA_002944735.1	Contig	2.70808	38.2
Enterococcus faecium	Bacteria	Terrabacteria group	Firmicutes	97-6_S5	SAMN06133058	PRJNA357096	GCA_001990565.1	Scaffold	2.56418	38.1
Enterococcus faecium	Bacteria	Terrabacteria group	Firmicutes	BSD2780061688_150302_E8	SAMN15532987	PRJNA637878	GCA_015547065.1	Contig	2.87207	38
Enterococcus faecium	Bacteria	Terrabacteria group	Firmicutes	VET-244	SAMN15957588	PRJNA630475	GCA_014853305.1	Contig	2.63465	37.9
Enterococcus faecium	Bacteria	Terrabacteria group	Firmicutes	MZF4	SAMN12395170	PRJNA557330	GCA_008079205.1	Contig	2.65108	38
Enterococcus faecium	Bacteria	Terrabacteria group	Firmicutes	1001271B_151109_G9	SAMN15532433	PRJNA637878	GCA_015552705.1	Scaffold	2.6495	38.3
Enterococcus faecium	Bacteria	Terrabacteria group	Firmicutes	TW45-1	SAMN08009747	PRJNA417883	GCA_016642245.1	Contig	2.68552	38
Enterococcus faecium	Bacteria	Terrabacteria group	Firmicutes	VE40C2	SAMN11980283	PRJNA546230	GCA_006376095.1	Contig	2.68184	37.9
Enterococcus faecium	Bacteria	Terrabacteria group	Firmicutes	KACC16100	SAMN03610570	PRJNA283249	GCA_001025385.1	Contig	2.83707	38
Enterococcus faecium	Bacteria	Terrabacteria group	Firmicutes	ENV-120	SAMN15957545	PRJNA630475	GCA_014855125.1	Contig	2.70286	38.2
Enterococcus faecium	Bacteria	Terrabacteria group	Firmicutes	KACC16106	SAMN03610571	PRJNA283249	GCA_001025405.1	Contig	2.67365	38
Enterococcus faecium	Bacteria	Terrabacteria group	Firmicutes	IIFCSG-B5	SAMN15662409	PRJNA645454	GCA_014050505.1	Contig	2.82024	38
Enterococcus faecium	Bacteria	Terrabacteria group	Firmicutes	CVM N59947F	SAMN07982064	PRJNA292669	GCA_002944975.1	Contig	2.79881	38.1
Enterococcus faecium	Bacteria	Terrabacteria group	Firmicutes	TW41-2	SAMN08009743	PRJNA417883	GCA_016642315.1	Contig	2.68752	38
Enterococcus faecium	Bacteria	Terrabacteria group	Firmicutes	1001271B_151109_G2	SAMN15532888	PRJNA637878	GCA_015550935.1	Scaffold	2.72875	38.2
Enterococcus faecium	Bacteria	Terrabacteria group	Firmicutes	TW43-1	SAMN08009746	PRJNA417883	GCA_016642255.1	Contig	2.68746	38
Enterococcus faecium	Bacteria	Terrabacteria group	Firmicutes	KACC15700	SAMN03610563	PRJNA283249	GCA_001025255.1	Contig	2.85205	38
Enterococcus faecium	Bacteria	Terrabacteria group	Firmicutes	TR10-27	SAMN11980275	PRJNA546230	GCA_006376275.1	Contig	2.75743	38.2
Enterococcus faecium	Bacteria	Terrabacteria group	Firmicutes	Hp_6-10	SAMN07728625	PRJNA412824	GCA_002631335.1	Contig	2.71404	38.1
Enterococcus faecium	Bacteria	Terrabacteria group	Firmicutes	CVM N60519F	SAMN07982100	PRJNA292669	GCA_002945145.1	Contig	2.63705	37.9
Enterococcus faecium	Bacteria	Terrabacteria group	Firmicutes	CICC 20430	SAMN13426598	PRJNA592428	GCA_009735525.1	Scaffold	2.56563	38
Enterococcus faecium	Bacteria	Terrabacteria group	Firmicutes	CICYT-205	SAMN03120290	PRJNA264198	GCA_001622975.1	Scaffold	2.62747	38
Enterococcus faecium	Bacteria	Terrabacteria group	Firmicutes	L20-B	SAMN10744151	PRJNA515210	GCA_004099895.1	Scaffold	2.78137	38
Enterococcus faecium	Bacteria	Terrabacteria group	Firmicutes	CVM N55279	SAMN07981990	PRJNA292665	GCA_002947365.1	Contig	2.8722	38
Enterococcus faecium	Bacteria	Terrabacteria group	Firmicutes	ENV-324	SAMN15957551	PRJNA630475	GCA_014855055.1	Contig	2.70437	38
Enterococcus faecium	Bacteria	Terrabacteria group	Firmicutes	Efm33s	SAMN11980286	PRJNA546230	GCA_006376105.1	Contig	2.60764	38.1
Enterococcus faecium	Bacteria	Terrabacteria group	Firmicutes	342T	SAMN11980299	PRJNA546230	GCA_006375785.1	Contig	2.59831	38
Enterococcus faecium	Bacteria	Terrabacteria group	Firmicutes	361T	SAMN11980276	PRJNA546230	GCA_006376295.1	Contig	2.59888	38
Enterococcus faecium	Bacteria	Terrabacteria group	Firmicutes	E1298	SAMN10182658	PRJNA494878	GCA_003713175.1	Contig	2.89707	37.8
Enterococcus faecium	Bacteria	Terrabacteria group	Firmicutes	TR68-31	SAMN11980308	PRJNA546230	GCA_006375685.1	Contig	2.47951	38.1
Enterococcus faecium	Bacteria	Terrabacteria group	Firmicutes	9B11__DIV0348	SAMN04634086	PRJNA313452	GCA_002140955.1	Scaffold	2.90999	38.3
Enterococcus faecium	Bacteria	Terrabacteria group	Firmicutes	C329	SAMN11025818	PRJNA524668	GCA_009734655.1	Contig	2.48063	38.1
Enterococcus faecium	Bacteria	Terrabacteria group	Firmicutes	R4E	SAMN12082494	PRJNA541552	GCA_006541685.1	Contig	2.73843	38.2
Enterococcus faecium	Bacteria	Terrabacteria group	Firmicutes	TW5-3	SAMN08009737	PRJNA417883	GCA_016642525.1	Contig	2.6715	37.9
Enterococcus faecium	Bacteria	Terrabacteria group	Firmicutes	8S3	SAMN07739337	PRJNA413302	GCA_003862415.1	Contig	2.80828	38.2
Enterococcus faecium	Bacteria	Terrabacteria group	Firmicutes	1970-08-02	SAMN03072880	PRJNA261384	GCA_000804415.1	Scaffold	2.49109	38.1
Enterococcus faecium	Bacteria	Terrabacteria group	Firmicutes	GV-3	SAMN11281796	PRJNA529699	GCA_009659845.1	Scaffold	2.58919	38.1
Enterococcus faecium	Bacteria	Terrabacteria group	Firmicutes	L-X	SAMN03031339	PRJNA260816	GCA_000787065.1	Contig	2.70994	38.3
Enterococcus faecium	Bacteria	Terrabacteria group	Firmicutes	17OM39	SAMN04784847	PRJNA318315	GCA_001652715.1	Contig	2.8402	38.1
Enterococcus faecium	Bacteria	Terrabacteria group	Firmicutes	CVM N59559F	SAMN07982030	PRJNA292669	GCA_002945575.1	Contig	2.7263	38.2
Enterococcus faecium	Bacteria	Terrabacteria group	Firmicutes	CVM N52656	SAMN07981913	PRJNA292665	GCA_002946855.1	Contig	2.63377	38.3
Enterococcus faecium	Bacteria	Terrabacteria group	Firmicutes	XJ49307	SAMN08009733	PRJNA417883	GCA_016642595.1	Contig	2.5175	38.1
Enterococcus faecium	Bacteria	Terrabacteria group	Firmicutes	GE1	SAMN05006671	PRJNA321919	GCA_001858405.1	Contig	2.44352	38.3
Enterococcus faecium	Bacteria	Terrabacteria group	Firmicutes	R10	SAMN11980307	PRJNA546230	GCA_006375675.1	Contig	2.64496	38.2
Enterococcus faecium	Bacteria	Terrabacteria group	Firmicutes	E21_6	SAMN14219264	PRJNA609064	GCA_015208175.1	Contig	2.54299	38.1
Enterococcus faecium	Bacteria	Terrabacteria group	Firmicutes	Sw290	SAMN12794469	PRJNA572571	GCA_008725735.1	Contig	2.51058	38.1
Enterococcus faecium	Bacteria	Terrabacteria group	Firmicutes	KACC 15689	SAMN03480650	PRJNA280914	GCA_001025265.1	Contig	2.82423	38
Enterococcus faecium	Bacteria	Terrabacteria group	Firmicutes	KACC15960	SAMN03610565	PRJNA283249	GCA_001025245.1	Contig	2.69223	38.1
Enterococcus faecium	Bacteria	Terrabacteria group	Firmicutes	P17 C A14	SAMN10272787	PRJNA273513	GCA_003797435.1	Contig	2.53489	37.9
Enterococcus faecium	Bacteria	Terrabacteria group	Firmicutes	TW37-3	SAMN08009738	PRJNA417883	GCA_016642485.1	Contig	2.6852	38
Enterococcus faecium	Bacteria	Terrabacteria group	Firmicutes	CVM N59653F	SAMN07982044	PRJNA292669	GCA_002944125.1	Contig	2.83025	38.1
Enterococcus faecium	Bacteria	Terrabacteria group	Firmicutes	MZF5	SAMN12395171	PRJNA557330	GCA_008079185.1	Contig	2.63944	38.1
Enterococcus faecium	Bacteria	Terrabacteria group	Firmicutes	A201R2B0	SAMN07985444	PRJNA417366	GCA_003933355.1	Scaffold	2.44961	38.3
Enterococcus faecium	Bacteria	Terrabacteria group	Firmicutes	CVM N59439F	SAMN07982005	PRJNA292669	GCA_002946115.1	Contig	2.53118	38.1
Enterococcus faecium	Bacteria	Terrabacteria group	Firmicutes	J16	SAMN10744140	PRJNA515210	GCA_004328385.1	Scaffold	2.7767	38
Enterococcus faecium	Bacteria	Terrabacteria group	Firmicutes	Efm11s	SAMN11980285	PRJNA546230	GCA_006376075.1	Contig	2.83881	37.7
Enterococcus faecium	Bacteria	Terrabacteria group	Firmicutes	1001254J_160919_F10	SAMN15533216	PRJNA637878	GCA_015554345.1	Scaffold	2.60284	38.1
Enterococcus faecium	Bacteria	Terrabacteria group	Firmicutes	CVM N60365F	SAMN07982092	PRJNA292669	GCA_002945455.1	Contig	2.79084	37.6
Enterococcus faecium	Bacteria	Terrabacteria group	Firmicutes	4928STDY7387787	SAMEA104694426	PRJEB22252	GCA_902165155.1	Scaffold	2.75475	38.2
Enterococcus faecium	Bacteria	Terrabacteria group	Firmicutes	1_Efcm_CA-NL	SAMN06111311	PRJNA352198	GCA_002442445.1	Scaffold	2.52864	38.1
Enterococcus faecium	Bacteria	Terrabacteria group	Firmicutes	TCGEHPH2.1	SAMN05006670	PRJNA321918	GCA_001858385.1	Contig	2.58684	38
Enterococcus faecium	Bacteria	Terrabacteria group	Firmicutes	KRESVRE0004	SAMN09836111	PRJNA486083	GCA_003408985.1	Contig	2.94333	37.9
Enterococcus faecium	Bacteria	Terrabacteria group	Firmicutes	XZ45301	SAMN08009705	PRJNA417883	GCA_016643025.1	Contig	2.59059	37.9
Enterococcus faecium	Bacteria	Terrabacteria group	Firmicutes	TW42-3	SAMN08009745	PRJNA417883	GCA_016642335.1	Contig	2.68759	38
Enterococcus faecium	Bacteria	Terrabacteria group	Firmicutes	TW39-2	SAMN08009741	PRJNA417883	GCA_016642425.1	Contig	2.68518	38
Enterococcus faecium	Bacteria	Terrabacteria group	Firmicutes	10E8_DIV0421	SAMN04634044	PRJNA313452	GCA_002174435.1	Scaffold	2.74476	38.6
Enterococcus faecium	Bacteria	Terrabacteria group	Firmicutes	F1129F 09	SAMN05735021	PRJNA342049	GCA_002077585.1	Contig	2.7836	37.9
Enterococcus faecium	Bacteria	Terrabacteria group	Firmicutes	J43	SAMN10744144	PRJNA515210	GCA_004332275.1	Scaffold	2.7843	38
Enterococcus faecium	Bacteria	Terrabacteria group	Firmicutes	KACC15962	SAMN03610566	PRJNA283249	GCA_001025315.1	Contig	2.71958	38.2
Enterococcus faecium	Bacteria	Terrabacteria group	Firmicutes	1970-07-08	SAMN03068950	PRJNA261110	GCA_000767345.1	Scaffold	2.47604	38
Enterococcus faecium	Bacteria	Terrabacteria group	Firmicutes	KRESVSE0001	SAMN09836113	PRJNA486083	GCA_003409035.1	Contig	2.87626	37.7
Enterococcus faecium	Bacteria	Terrabacteria group	Firmicutes	A5.1A	SAMN11980304	PRJNA546230	GCA_006381655.1	Contig	2.63807	37.9
Enterococcus faecium	Bacteria	Terrabacteria group	Firmicutes	CVM N60417F	SAMN07982094	PRJNA292669	GCA_002945395.1	Contig	2.65917	38.1
Enterococcus faecium	Bacteria	Terrabacteria group	Firmicutes	EF_541	SAMN10823999	PRJNA517335	GCA_004152365.1	Scaffold	2.75472	37.9
Enterococcus faecium	Bacteria	Terrabacteria group	Firmicutes	Hp_5-7	SAMN07728623	PRJNA412824	GCA_002631725.1	Contig	3.08637	38
Enterococcus faecium	Bacteria	Terrabacteria group	Firmicutes	GL3	SAMN03996886	PRJNA293084	GCA_001277795.1	Contig	2.42409	38.1
Enterococcus faecium	Bacteria	Terrabacteria group	Firmicutes	10G4_DIV0391	SAMN04634046	PRJNA313452	GCA_002141075.1	Scaffold	2.83462	38.2
Enterococcus faecium	Bacteria	Terrabacteria group	Firmicutes	VREN3293	SAMEA3893636	PRJEB12937	GCA_900179445.1	Scaffold	3.11939	37.5
Enterococcus faecium	Bacteria	Terrabacteria group	Firmicutes	XJ11301	SAMN08009723	PRJNA417883	GCA_016642695.1	Contig	2.75489	37.9
Enterococcus faecium	Bacteria	Terrabacteria group	Firmicutes	ARL08-477	SAMN09435320	PRJNA476469	GCA_005235075.1	Scaffold	2.71712	38
Enterococcus faecium	Bacteria	Terrabacteria group	Firmicutes	VREN3206	SAMEA3916196	PRJEB13191	GCA_900180245.1	Scaffold	3.1205	37.5
Enterococcus faecium	Bacteria	Terrabacteria group	Firmicutes	A206R2B0	SAMN07985443	PRJNA417366	GCA_003933425.1	Scaffold	2.82727	38
Enterococcus faecium	Bacteria	Terrabacteria group	Firmicutes	ICIS 18	SAMN11523828	PRJNA540195	GCA_007625025.1	Scaffold	2.7331	37.9
Enterococcus faecium	Bacteria	Terrabacteria group	Firmicutes	KMB_624	SAMN09398956	PRJNA474823	GCA_003346195.1	Contig	2.89181	38.2
Enterococcus faecium	Bacteria	Terrabacteria group	Firmicutes	Efm28s	SAMN11980284	PRJNA546230	GCA_006376145.1	Contig	2.70829	37.9
Enterococcus faecium	Bacteria	Terrabacteria group	Firmicutes	VREN3203	SAMEA3893618	PRJEB12937	GCA_900178645.1	Scaffold	3.11863	37.5
Enterococcus faecium	Bacteria	Terrabacteria group	Firmicutes	VREN3290	SAMEA3893633	PRJEB12937	GCA_900179385.1	Scaffold	3.06045	37.6
Enterococcus faecium	Bacteria	Terrabacteria group	Firmicutes	A209R1B0C1	SAMN07985446	PRJNA417366	GCA_003933435.1	Scaffold	2.45073	38.2
Enterococcus faecium	Bacteria	Terrabacteria group	Firmicutes	VREN3294	SAMEA3894145	PRJEB12937	GCA_900180205.1	Scaffold	3.11178	37.5
Enterococcus faecium	Bacteria	Terrabacteria group	Firmicutes	VREN3306	SAMEA3893641	PRJEB12937	GCA_900179175.1	Scaffold	3.08066	37.5
Enterococcus faecium	Bacteria	Terrabacteria group	Firmicutes	CVM N55299	SAMN07981992	PRJNA292665	GCA_002947335.1	Contig	2.72604	37.8
Enterococcus faecium	Bacteria	Terrabacteria group	Firmicutes	Ru26-3	SAMN08009710	PRJNA417883	GCA_016642985.1	Contig	2.62451	38
Enterococcus faecium	Bacteria	Terrabacteria group	Firmicutes	CVM N59943F	SAMN07982063	PRJNA292669	GCA_002945095.1	Contig	2.69019	38.2
Enterococcus faecium	Bacteria	Terrabacteria group	Firmicutes	YM46-4	SAMN08009751	PRJNA417883	GCA_016642165.1	Contig	2.59702	38
Enterococcus faecium	Bacteria	Terrabacteria group	Firmicutes	XJ60309	SAMN08009734	PRJNA417883	GCA_016642565.1	Contig	2.68629	38.1
Enterococcus faecium	Bacteria	Terrabacteria group	Firmicutes	ELS7-2	SAMN08009715	PRJNA417883	GCA_016642905.1	Contig	2.68034	38.1
Enterococcus faecium	Bacteria	Terrabacteria group	Firmicutes	97-19_S17	SAMN06133056	PRJNA357096	GCA_001990575.1	Scaffold	2.71874	37.9
Enterococcus faecium	Bacteria	Terrabacteria group	Firmicutes	CVM N53533	SAMN07981939	PRJNA292665	GCA_002949135.1	Contig	2.73985	37.9
Enterococcus faecium	Bacteria	Terrabacteria group	Firmicutes	7A2-40	SAMN14257482	PRJNA609650	GCA_015230335.1	Contig	2.56821	38
Enterococcus faecium	Bacteria	Terrabacteria group	Firmicutes	VRE-1403299	SAMN04270956	PRJNA301929	GCA_001547045.1	Contig	3.13108	37.7
Enterococcus faecium	Bacteria	Terrabacteria group	Firmicutes	KACC15711	SAMN03610564	PRJNA283249	GCA_001025435.1	Contig	2.78143	38
Enterococcus faecium	Bacteria	Terrabacteria group	Firmicutes	437T	SAMN11980279	PRJNA546230	GCA_006376215.1	Contig	3.00603	37.8
Enterococcus faecium	Bacteria	Terrabacteria group	Firmicutes	KACC16093	SAMN03610568	PRJNA283249	GCA_001025335.1	Contig	2.58528	38.1
Enterococcus faecium	Bacteria	Terrabacteria group	Firmicutes	VREN1872	SAMEA3893494	PRJEB12937	GCA_900180035.1	Scaffold	3.15817	37.4
Enterococcus faecium	Bacteria	Terrabacteria group	Firmicutes	VREN3202	SAMEA3893617	PRJEB12937	GCA_900178635.1	Scaffold	3.11812	37.5
Enterococcus faecium	Bacteria	Terrabacteria group	Firmicutes	VRE 51	SAMN14073423	PRJNA605642	GCA_014325645.1	Contig	2.96668	37.7
Enterococcus faecium	Bacteria	Terrabacteria group	Firmicutes	CVM N55072	SAMN07981978	PRJNA292665	GCA_002948795.1	Contig	2.82014	37.4
Enterococcus faecium	Bacteria	Terrabacteria group	Firmicutes	Hp_21-21	SAMEA18412168	PRJEB18432	GCA_900143355.1	Scaffold	2.82715	38.1
Enterococcus faecium	Bacteria	Terrabacteria group	Firmicutes	Hp_21-21	SAMEA23864668	PRJEB18536	GCA_900148665.1	Scaffold	2.82715	38.1
Enterococcus faecium	Bacteria	Terrabacteria group	Firmicutes	J27	SAMN10744142	PRJNA515210	GCA_004328225.1	Scaffold	2.77795	38.1
Enterococcus faecium	Bacteria	Terrabacteria group	Firmicutes	VREN1873	SAMEA3893496	PRJEB12937	GCA_900179975.1	Scaffold	3.13192	37.5
Enterococcus faecium	Bacteria	Terrabacteria group	Firmicutes	XJ46301	SAMN08009731	PRJNA417883	GCA_016642605.1	Contig	2.68465	38
Enterococcus faecium	Bacteria	Terrabacteria group	Firmicutes	ELSA14-1	SAMN08009716	PRJNA417883	GCA_016642805.1	Contig	2.70114	38
Enterococcus faecium	Bacteria	Terrabacteria group	Firmicutes	ARL08-46	SAMN09435319	PRJNA476469	GCA_005234315.1	Contig	2.91103	37.8
Enterococcus faecium	Bacteria	Terrabacteria group	Firmicutes	ARL08-39	SAMN09435314	PRJNA476469	GCA_005234325.1	Contig	2.90628	37.8
Enterococcus faecium	Bacteria	Terrabacteria group	Firmicutes	ARL08-35	SAMN09435313	PRJNA476469	GCA_005234345.1	Contig	2.91123	37.8
Enterococcus faecium	Bacteria	Terrabacteria group	Firmicutes	ARL07-1169	SAMN09435285	PRJNA476469	GCA_005234495.1	Contig	2.92222	37.8
Enterococcus faecium	Bacteria	Terrabacteria group	Firmicutes	ARL08-43	SAMN09435318	PRJNA476469	GCA_005235115.1	Contig	2.9056	37.8
Enterococcus faecium	Bacteria	Terrabacteria group	Firmicutes	ARL07-973	SAMN09435296	PRJNA476469	GCA_005235495.1	Contig	2.92536	37.8
Enterococcus faecium	Bacteria	Terrabacteria group	Firmicutes	ARL07-1205	SAMN09435288	PRJNA476469	GCA_005235635.1	Scaffold	2.92579	37.8
Enterococcus faecium	Bacteria	Terrabacteria group	Firmicutes	ARL07-1198	SAMN09435287	PRJNA476469	GCA_005235645.1	Scaffold	2.92326	37.8
Enterococcus faecium	Bacteria	Terrabacteria group	Firmicutes	ARL07-1195	SAMN09435286	PRJNA476469	GCA_005235655.1	Contig	2.92476	37.8
Enterococcus faecium	Bacteria	Terrabacteria group	Firmicutes	ARL07-1166	SAMN09435284	PRJNA476469	GCA_005235665.1	Scaffold	2.9239	37.8
Enterococcus faecium	Bacteria	Terrabacteria group	Firmicutes	ARL07-1139	SAMN09435282	PRJNA476469	GCA_005235685.1	Scaffold	2.92405	37.8
Enterococcus faecium	Bacteria	Terrabacteria group	Firmicutes	ARL07-1328	SAMN09435291	PRJNA476469	GCA_005287905.1	Contig	2.92278	37.8
Enterococcus faecium	Bacteria	Terrabacteria group	Firmicutes	CVM N54519	SAMN07981961	PRJNA292665	GCA_002948895.1	Contig	2.69264	38.2
Enterococcus faecium	Bacteria	Terrabacteria group	Firmicutes	EN633	SAMN08195941	PRJNA422750	GCA_004126665.1	Contig	2.74857	37.6
Enterococcus faecium	Bacteria	Terrabacteria group	Firmicutes	EN697	SAMN08195945	PRJNA422750	GCA_004125555.1	Contig	2.84355	37.6
Enterococcus faecium	Bacteria	Terrabacteria group	Firmicutes	EN883	SAMN08195954	PRJNA422750	GCA_004125495.1	Contig	2.77216	37.6
Enterococcus faecium	Bacteria	Terrabacteria group	Firmicutes	EN886	SAMN08195955	PRJNA422750	GCA_004125755.1	Contig	2.78297	37.6
Enterococcus faecium	Bacteria	Terrabacteria group	Firmicutes	CVM N52690	SAMN07981915	PRJNA292665	GCA_002946765.1	Contig	2.74404	37.7
Enterococcus faecium	Bacteria	Terrabacteria group	Firmicutes	VRE 56	SAMN14073428	PRJNA605642	GCA_014325525.1	Contig	2.87003	37.9
Enterococcus faecium	Bacteria	Terrabacteria group	Firmicutes	EF_380	SAMN10249143	PRJNA497126	GCA_003937555.1	Scaffold	2.8945	37.8
Enterococcus faecium	Bacteria	Terrabacteria group	Firmicutes	CVM N52636	SAMN07981909	PRJNA292665	GCA_002946985.1	Contig	2691	37.8
Enterococcus faecium	Bacteria	Terrabacteria group	Firmicutes	VREN1874	SAMEA3893498	PRJEB12937	GCA_900179785.1	Scaffold	2.99115	37.7
Enterococcus faecium	Bacteria	Terrabacteria group	Firmicutes	EF_548	SAMN10824006	PRJNA517335	GCA_004151695.1	Contig	2.89703	37.7
Enterococcus faecium	Bacteria	Terrabacteria group	Firmicutes	CVM N59788F	SAMN07982050	PRJNA292669	GCA_002944705.1	Contig	2.59127	38
Enterococcus faecium	Bacteria	Terrabacteria group	Firmicutes	JB00057	SAMN07459876	PRJNA397511	GCA_014889535.1	Scaffold	3.10969	38.1
Enterococcus faecium	Bacteria	Terrabacteria group	Firmicutes	VRE 39	SAMN14073411	PRJNA605642	GCA_014325835.1	Contig	2.96717	37.7
Enterococcus faecium	Bacteria	Terrabacteria group	Firmicutes	CVM N59503F	SAMN07982016	PRJNA292669	GCA_002945815.1	Contig	2.51905	38.1
Enterococcus faecium	Bacteria	Terrabacteria group	Firmicutes	VRE-1404192	SAMN04270960	PRJNA301929	GCA_001547445.1	Contig	3.0459	37.9
Enterococcus faecium	Bacteria	Terrabacteria group	Firmicutes	XJ45303	SAMN08009729	PRJNA417883	GCA_016642665.1	Contig	2.68411	38
Enterococcus faecium	Bacteria	Terrabacteria group	Firmicutes	Ru26-4	SAMN08009711	PRJNA417883	GCA_016642925.1	Contig	2.62293	38
Enterococcus faecium	Bacteria	Terrabacteria group	Firmicutes	CVM N55077	SAMN07981979	PRJNA292665	GCA_002947735.1	Contig	2.69478	37.8
Enterococcus faecium	Bacteria	Terrabacteria group	Firmicutes	P6 CL A21	SAMN10272816	PRJNA273513	GCA_003796425.1	Contig	2.42172	38.3
Enterococcus faecium	Bacteria	Terrabacteria group	Firmicutes	CVM N54599	SAMN07981975	PRJNA292665	GCA_002947775.1	Contig	2.80153	38.2
Enterococcus faecium	Bacteria	Terrabacteria group	Firmicutes	VRE-1402601	SAMN04270953	PRJNA301929	GCA_001547185.1	Contig	3.13645	37.8
Enterococcus faecium	Bacteria	Terrabacteria group	Firmicutes	CVM N60190F	SAMN07982079	PRJNA292669	GCA_002944305.1	Contig	2.6565	38.3
Enterococcus faecium	Bacteria	Terrabacteria group	Firmicutes	ARL08-781	SAMN09435325	PRJNA476469	GCA_005234965.1	Contig	3.0355	37.7
Enterococcus faecium	Bacteria	Terrabacteria group	Firmicutes	ARL08-804	SAMN09435326	PRJNA476469	GCA_005234975.1	Scaffold	3.03416	37.7
Enterococcus faecium	Bacteria	Terrabacteria group	Firmicutes	ARL08-1309	SAMN09435306	PRJNA476469	GCA_005235345.1	Scaffold	3.0142	37.7
Enterococcus faecium	Bacteria	Terrabacteria group	Firmicutes	ARL08-1077	SAMN09435299	PRJNA476469	GCA_005235475.1	Scaffold	3.0358	37.7
Enterococcus faecium	Bacteria	Terrabacteria group	Firmicutes	ARL08-1074	SAMN09435298	PRJNA476469	GCA_005281885.1	Contig	3.0039	37.7
Enterococcus faecium	Bacteria	Terrabacteria group	Firmicutes	P13 C A7	SAMN10272861	PRJNA273513	GCA_003797005.1	Contig	2.41753	38.3
Enterococcus faecium	Bacteria	Terrabacteria group	Firmicutes	ARL04-840	SAMN09435279	PRJNA476469	GCA_005234565.1	Scaffold	3.06128	38
Enterococcus faecium	Bacteria	Terrabacteria group	Firmicutes	VRE2	SAMN04500812	PRJNA312723	GCA_001969615.1	Contig	2.86261	37.8
Enterococcus faecium	Bacteria	Terrabacteria group	Firmicutes	EF_547	SAMN10824005	PRJNA517335	GCA_004152325.1	Scaffold	2.97462	37.6
Enterococcus faecium	Bacteria	Terrabacteria group	Firmicutes	VREN2300	SAMEA3893528	PRJEB12937	GCA_900178825.1	Scaffold	3.08785	37.5
Enterococcus faecium	Bacteria	Terrabacteria group	Firmicutes	NCTC13923	SAMEA104318214	PRJEB6403	GCA_900447875.1	Contig	2.5802	37.5
Enterococcus faecium	Bacteria	Terrabacteria group	Firmicutes	ARL05-425	SAMN09435280	PRJNA476469	GCA_005235745.1	Scaffold	2.85391	37.8
Enterococcus faecium	Bacteria	Terrabacteria group	Firmicutes	CVM N54152	SAMN07981957	PRJNA292665	GCA_002948175.1	Contig	2.85704	37.6
Enterococcus faecium	Bacteria	Terrabacteria group	Firmicutes	ARL08-1215	SAMN09435301	PRJNA476469	GCA_005234435.1	Scaffold	3.03309	37.7
Enterococcus faecium	Bacteria	Terrabacteria group	Firmicutes	ARL08-902	SAMN09435327	PRJNA476469	GCA_005234955.1	Contig	3.01157	37.7
Enterococcus faecium	Bacteria	Terrabacteria group	Firmicutes	ARL08-712	SAMN09435324	PRJNA476469	GCA_005234985.1	Contig	3.03632	37.7
Enterococcus faecium	Bacteria	Terrabacteria group	Firmicutes	ARL08-1292	SAMN09435305	PRJNA476469	GCA_005235375.1	Contig	3.03293	37.7
Enterococcus faecium	Bacteria	Terrabacteria group	Firmicutes	ARL08-1249	SAMN09435303	PRJNA476469	GCA_005235385.1	Contig	3.03108	37.7
Enterococcus faecium	Bacteria	Terrabacteria group	Firmicutes	ARL08-1189	SAMN09435300	PRJNA476469	GCA_005235465.1	Contig	3.03715	37.7
Enterococcus faecium	Bacteria	Terrabacteria group	Firmicutes	ATCC 51559	SAMN03142774	PRJNA264806	GCA_000772525.1	Scaffold	2.95357	37.7
Enterococcus faecium	Bacteria	Terrabacteria group	Firmicutes	14-312-1	SAMN08093647	PRJNA419534	GCA_002973685.1	Scaffold	2.76244	38
Enterococcus faecium	Bacteria	Terrabacteria group	Firmicutes	EF_155	SAMN10249131	PRJNA497126	GCA_003938025.1	Scaffold	2.83996	37.8
Enterococcus faecium	Bacteria	Terrabacteria group	Firmicutes	VREN2299	SAMEA3893526	PRJEB12937	GCA_900178865.1	Scaffold	3073	37.5
Enterococcus faecium	Bacteria	Terrabacteria group	Firmicutes	VRE 10	SAMN14073382	PRJNA605642	GCA_014326415.1	Contig	2.96485	37.8
Enterococcus faecium	Bacteria	Terrabacteria group	Firmicutes	VRE 20	SAMN14073392	PRJNA605642	GCA_014326265.1	Contig	2.82586	38
Enterococcus faecium	Bacteria	Terrabacteria group	Firmicutes	VREN1870	SAMEA3894136	PRJEB12937	GCA_900180165.1	Scaffold	3.07482	37.5
Enterococcus faecium	Bacteria	Terrabacteria group	Firmicutes	V1555	SAMEA104656301	PRJEB25215	GCA_900302825.1	Contig	3.04947	37.5
Enterococcus faecium	Bacteria	Terrabacteria group	Firmicutes	V1703	SAMEA104656305	PRJEB25215	GCA_900302835.1	Contig	3.07128	37.6
Enterococcus faecium	Bacteria	Terrabacteria group	Firmicutes	V1701	SAMEA104656304	PRJEB25215	GCA_900302845.1	Contig	3.0679	37.6
Enterococcus faecium	Bacteria	Terrabacteria group	Firmicutes	V1797	SAMEA104656321	PRJEB25215	GCA_900302995.1	Contig	3.05011	37.6
Enterococcus faecium	Bacteria	Terrabacteria group	Firmicutes	VRE 45	SAMN14073417	PRJNA605642	GCA_014325725.1	Contig	3.02113	37.7
Enterococcus faecium	Bacteria	Terrabacteria group	Firmicutes	EF_264	SAMN10249067	PRJNA497126	GCA_003938275.1	Scaffold	2.86714	37.7
Enterococcus faecium	Bacteria	Terrabacteria group	Firmicutes	EF_143	SAMN10249122	PRJNA497126	GCA_003938365.1	Scaffold	3.00579	37.6
Enterococcus faecium	Bacteria	Terrabacteria group	Firmicutes	MZF3	SAMN12395169	PRJNA557330	GCA_008079195.1	Contig	2.4736	38.2
Enterococcus faecium	Bacteria	Terrabacteria group	Firmicutes	V1763	SAMEA104656310	PRJEB25215	GCA_900302915.1	Contig	3.04858	37.6
Enterococcus faecium	Bacteria	Terrabacteria group	Firmicutes	V1789	SAMEA104656318	PRJEB25215	GCA_900302975.1	Contig	3.03965	37.6
Enterococcus faecium	Bacteria	Terrabacteria group	Firmicutes	V1687	SAMEA104656303	PRJEB25215	GCA_900302855.1	Contig	3.05358	37.6
Enterococcus faecium	Bacteria	Terrabacteria group	Firmicutes	CL8134a	SAMN15546599	PRJNA646532	GCA_015538975.1	Contig	2.85777	37.8
Enterococcus faecium	Bacteria	Terrabacteria group	Firmicutes	V1795	SAMEA104656319	PRJEB25215	GCA_900302965.1	Contig	3.02635	37.6
Enterococcus faecium	Bacteria	Terrabacteria group	Firmicutes	VD468	SAMEA104656340	PRJEB25215	GCA_900303195.1	Contig	3.05362	37.6
Enterococcus faecium	Bacteria	Terrabacteria group	Firmicutes	VRE 43	SAMN14073415	PRJNA605642	GCA_014325785.1	Contig	2.90582	37.7
Enterococcus faecium	Bacteria	Terrabacteria group	Firmicutes	VRE16	SAMN04452878	PRJNA310617	GCA_001592725.1	Scaffold	2.89766	37.8
Enterococcus faecium	Bacteria	Terrabacteria group	Firmicutes	VRE 53	SAMN14073425	PRJNA605642	GCA_014325565.1	Contig	3.06447	37.6
Enterococcus faecium	Bacteria	Terrabacteria group	Firmicutes	CVM N60045F	SAMN07982072	PRJNA292669	GCA_002944515.1	Contig	2.80031	37.8
Enterococcus faecium	Bacteria	Terrabacteria group	Firmicutes	V1917	SAMEA104656334	PRJEB25215	GCA_900303125.1	Contig	3.04479	37.6
Enterococcus faecium	Bacteria	Terrabacteria group	Firmicutes	4928STDY7071597	SAMEA104567702	PRJEB22252	GCA_902161815.1	Scaffold	2.6738	37.9
Enterococcus faecium	Bacteria	Terrabacteria group	Firmicutes	VRE 33	SAMN14073405	PRJNA605642	GCA_014325925.1	Contig	3.08065	37.7
Enterococcus faecium	Bacteria	Terrabacteria group	Firmicutes	XJ2303	SAMN08009721	PRJNA417883	GCA_016642765.1	Contig	2.71299	38
Enterococcus faecium	Bacteria	Terrabacteria group	Firmicutes	VREN3656	SAMEA3893673	PRJEB12937	GCA_900180065.1	Contig	2.93549	37.9
Enterococcus faecium	Bacteria	Terrabacteria group	Firmicutes	BA7523	SAMN14675392	PRJNA627548	GCA_012933045.1	Contig	3.01603	37.6
Enterococcus faecium	Bacteria	Terrabacteria group	Firmicutes	J25	SAMN10744141	PRJNA515210	GCA_004328235.1	Scaffold	2.76846	38.1
Enterococcus faecium	Bacteria	Terrabacteria group	Firmicutes	VREN2769	SAMEA3893652	PRJEB12937	GCA_900179295.1	Scaffold	2.98526	37.7
Enterococcus faecium	Bacteria	Terrabacteria group	Firmicutes	ARL07-1163	SAMN09435283	PRJNA476469	GCA_005234515.1	Contig	2.92434	37.8
Enterococcus faecium	Bacteria	Terrabacteria group	Firmicutes	ARL08-552	SAMN09435322	PRJNA476469	GCA_005234295.1	Scaffold	2.9057	37.8
Enterococcus faecium	Bacteria	Terrabacteria group	Firmicutes	VREr5	SAMN04500821	PRJNA312724	GCA_001969625.1	Contig	2.89837	37.8
Enterococcus faecium	Bacteria	Terrabacteria group	Firmicutes	VREN2775	SAMEA3893570	PRJEB12937	GCA_900178915.1	Scaffold	2.96708	37.7
Enterococcus faecium	Bacteria	Terrabacteria group	Firmicutes	508T	SAMN11980277	PRJNA546230	GCA_006376225.1	Contig	3.20925	37.5
Enterococcus faecium	Bacteria	Terrabacteria group	Firmicutes	SN504	SAMN11980302	PRJNA546230	GCA_006375755.1	Contig	2.75889	38
Enterococcus faecium	Bacteria	Terrabacteria group	Firmicutes	CVM N59504F	SAMN07982017	PRJNA292669	GCA_002945795.1	Contig	2.56871	38
Enterococcus faecium	Bacteria	Terrabacteria group	Firmicutes	VREN1871	SAMEA3893492	PRJEB12937	GCA_900179925.1	Scaffold	2.98385	37.7
Enterococcus faecium	Bacteria	Terrabacteria group	Firmicutes	VREN3639	SAMEA3893657	PRJEB12937	GCA_900179205.1	Contig	2.93543	37.9
Enterococcus faecium	Bacteria	Terrabacteria group	Firmicutes	VREN2770	SAMEA3893563	PRJEB12937	GCA_900178855.1	Scaffold	2.96864	37.7
Enterococcus faecium	Bacteria	Terrabacteria group	Firmicutes	VRE-1404029	SAMN04270959	PRJNA301929	GCA_001547395.1	Contig	3.19686	37.8
Enterococcus faecium	Bacteria	Terrabacteria group	Firmicutes	ARL05-67	SAMN09435281	PRJNA476469	GCA_005235735.1	Scaffold	3.00245	37.7
Enterococcus faecium	Bacteria	Terrabacteria group	Firmicutes	VREN3286	SAMEA3893631	PRJEB12937	GCA_900180465.1	Scaffold	3.06437	37.6
Enterococcus faecium	Bacteria	Terrabacteria group	Firmicutes	VREN3289	SAMEA3916223	PRJEB13191	GCA_900180325.1	Scaffold	3.04657	37.6
Enterococcus faecium	Bacteria	Terrabacteria group	Firmicutes	CL8759a	SAMN15546607	PRJNA646532	GCA_015538855.1	Contig	2.90175	37.7
Enterococcus faecium	Bacteria	Terrabacteria group	Firmicutes	VREN2656	SAMEA3893557	PRJEB12937	GCA_900178785.1	Scaffold	2.96671	37.7
Enterococcus faecium	Bacteria	Terrabacteria group	Firmicutes	VREN2654	SAMEA3893552	PRJEB12937	GCA_900178815.1	Scaffold	2.96772	37.7
Enterococcus faecium	Bacteria	Terrabacteria group	Firmicutes	VREN2771	SAMEA3893870	PRJEB12937	GCA_900178745.1	Scaffold	2.96448	37.7
Enterococcus faecium	Bacteria	Terrabacteria group	Firmicutes	VREN2773	SAMEA3894139	PRJEB12937	GCA_900180175.1	Scaffold	2.96406	37.7
Enterococcus faecium	Bacteria	Terrabacteria group	Firmicutes	VREN3734	SAMEA3893684	PRJEB12937	GCA_900179915.1	Scaffold	2.89843	37.7
Enterococcus faecium	Bacteria	Terrabacteria group	Firmicutes	VRE-1404669	SAMN04270961	PRJNA301929	GCA_001547255.1	Contig	3.10576	37.9
Enterococcus faecium	Bacteria	Terrabacteria group	Firmicutes	70-61-7	SAMN03072879	PRJNA261381	GCA_000804385.1	Scaffold	2.52141	38.1
Enterococcus faecium	Bacteria	Terrabacteria group	Firmicutes	VREN2776	SAMEA3893571	PRJEB12937	GCA_900178555.1	Scaffold	2.98417	37.7
Enterococcus faecium	Bacteria	Terrabacteria group	Firmicutes	VREN2829	SAMEA3893577	PRJEB12937	GCA_900178985.1	Scaffold	2.98354	37.7
Enterococcus faecium	Bacteria	Terrabacteria group	Firmicutes	VREN3686	SAMEA3893683	PRJEB12937	GCA_900180005.1	Contig	2.93527	37.9
Enterococcus faecium	Bacteria	Terrabacteria group	Firmicutes	VREN2830	SAMEA3893580	PRJEB12937	GCA_900178725.1	Scaffold	2.98389	37.7
Enterococcus faecium	Bacteria	Terrabacteria group	Firmicutes	VREN3347	SAMEA3893643	PRJEB12937	GCA_900179475.1	Scaffold	2.9609	37.7
Enterococcus faecium	Bacteria	Terrabacteria group	Firmicutes	VREN3284	SAMEA3893629	PRJEB12937	GCA_900179095.1	Scaffold	3.06237	37.6
Enterococcus faecium	Bacteria	Terrabacteria group	Firmicutes	805447/07	SAMN04397503	PRJNA308579	GCA_001563205.1	Contig	2.94981	37.8
Enterococcus faecium	Bacteria	Terrabacteria group	Firmicutes	EF_545	SAMN10824003	PRJNA517335	GCA_004151665.1	Scaffold	2.97792	38
Enterococcus faecium	Bacteria	Terrabacteria group	Firmicutes	CL8655	SAMN15546606	PRJNA646532	GCA_015538845.1	Contig	2.95135	37.7
Enterococcus faecium	Bacteria	Terrabacteria group	Firmicutes	VRE 41	SAMN14073413	PRJNA605642	GCA_014325825.1	Contig	2.91294	37.8
Enterococcus faecium	Bacteria	Terrabacteria group	Firmicutes	VREN3285	SAMEA3893630	PRJEB12937	GCA_900179105.1	Scaffold	3.06581	37.6
Enterococcus faecium	Bacteria	Terrabacteria group	Firmicutes	P12 C A21	SAMN10272864	PRJNA273513	GCA_003796265.1	Contig	2.42447	38.3
Enterococcus faecium	Bacteria	Terrabacteria group	Firmicutes	P8 C A21	SAMN10272863	PRJNA273513	GCA_003796305.1	Contig	2.42673	38.3
Enterococcus faecium	Bacteria	Terrabacteria group	Firmicutes	VREN2304	SAMEA3893538	PRJEB12937	GCA_900178795.1	Scaffold	3.03431	37.7
Enterococcus faecium	Bacteria	Terrabacteria group	Firmicutes	CL8527	SAMN15546605	PRJNA646532	GCA_015538865.1	Contig	2.93574	37.7
Enterococcus faecium	Bacteria	Terrabacteria group	Firmicutes	VREN3281	SAMEA3893763	PRJEB12937	GCA_900179935.1	Scaffold	3.04351	37.6
Enterococcus faecium	Bacteria	Terrabacteria group	Firmicutes	CL8780	SAMN15546608	PRJNA646532	GCA_015538825.1	Contig	2.89512	37.7
Enterococcus faecium	Bacteria	Terrabacteria group	Firmicutes	GM70	SAMN04090422	PRJNA295857	GCA_001455425.1	Contig	2.69692	38
Enterococcus faecium	Bacteria	Terrabacteria group	Firmicutes	VREN3648	SAMEA3893666	PRJEB12937	GCA_900179875.1	Contig	2.94147	37.9
Enterococcus faecium	Bacteria	Terrabacteria group	Firmicutes	VREN3649	SAMEA3893667	PRJEB12937	GCA_900179995.1	Scaffold	2.94253	37.9
Enterococcus faecium	Bacteria	Terrabacteria group	Firmicutes	VREN2655	SAMEA3893554	PRJEB12937	GCA_900178715.1	Scaffold	2.98344	37.7
Enterococcus faecium	Bacteria	Terrabacteria group	Firmicutes	VREN2778	SAMEA3893575	PRJEB12937	GCA_900178595.1	Scaffold	2.98071	37.7
Enterococcus faecium	Bacteria	Terrabacteria group	Firmicutes	VREN3643	SAMEA3916201	PRJEB13191	GCA_900180315.1	Contig	2.93825	37.9
Enterococcus faecium	Bacteria	Terrabacteria group	Firmicutes	VREN2831	SAMEA3893582	PRJEB12937	GCA_900178935.1	Scaffold	2.96897	37.7
Enterococcus faecium	Bacteria	Terrabacteria group	Firmicutes	VREN2772	SAMEA3893566	PRJEB12937	GCA_900178975.1	Scaffold	2.98212	37.7
Enterococcus faecium	Bacteria	Terrabacteria group	Firmicutes	VREN3243	SAMEA3893863	PRJEB12937	GCA_900178765.1	Scaffold	2.96601	37.7
Enterococcus faecium	Bacteria	Terrabacteria group	Firmicutes	VREN2653	SAMEA3893549	PRJEB12937	GCA_900178925.1	Scaffold	2.98844	37.7
Enterococcus faecium	Bacteria	Terrabacteria group	Firmicutes	VREN3280	SAMEA3893627	PRJEB12937	GCA_900179075.1	Scaffold	3.06211	37.6
Enterococcus faecium	Bacteria	Terrabacteria group	Firmicutes	EF_509	SAMN10823967	PRJNA517335	GCA_004152565.1	Scaffold	2.97069	37.7
Enterococcus faecium	Bacteria	Terrabacteria group	Firmicutes	VREN3652	SAMEA3893894	PRJEB12937	GCA_900179005.1	Contig	2.93707	37.9
Enterococcus faecium	Bacteria	Terrabacteria group	Firmicutes	VREN3288	SAMEA3894144	PRJEB12937	GCA_900180185.1	Scaffold	3.06723	37.6
Enterococcus faecium	Bacteria	Terrabacteria group	Firmicutes	VREN2657	SAMEA3893920	PRJEB12937	GCA_900178875.1	Scaffold	2.98304	37.7
Enterococcus faecium	Bacteria	Terrabacteria group	Firmicutes	ZY2-R	SAMN10867606	PRJNA520784	GCA_013179755.1	Contig	2.94423	37.6
Enterococcus faecium	Bacteria	Terrabacteria group	Firmicutes	VREN1903	SAMEA3893506	PRJEB12937	GCA_900179025.1	Scaffold	3.18133	37.4
Enterococcus faecium	Bacteria	Terrabacteria group	Firmicutes	VREN1595	SAMEA3916588	PRJEB13192	GCA_900178965.1	Scaffold	3.07723	37.7
Enterococcus faecium	Bacteria	Terrabacteria group	Firmicutes	H1EV10	SAMN13577875	PRJNA595956	GCA_009791335.1	Contig	3.02343	37.5
Enterococcus faecium	Bacteria	Terrabacteria group	Firmicutes	A13828	SAMN14675382	PRJNA627548	GCA_012933275.1	Contig	2.89567	37.8
Enterococcus faecium	Bacteria	Terrabacteria group	Firmicutes	365T	SAMN11980278	PRJNA546230	GCA_006376235.1	Contig	3.01712	37.6
Enterococcus faecium	Bacteria	Terrabacteria group	Firmicutes	VRE3	SAMN03143391	PRJNA264849	GCA_000772505.1	Contig	2.82023	37.8
Enterococcus faecium	Bacteria	Terrabacteria group	Firmicutes	CVM N52751	SAMN07981921	PRJNA292665	GCA_002948705.1	Contig	2.39654	38.4
Enterococcus faecium	Bacteria	Terrabacteria group	Firmicutes	22797	SAMN11980291	PRJNA546230	GCA_006375975.1	Contig	3.0119	37.6
Enterococcus faecium	Bacteria	Terrabacteria group	Firmicutes	VREN3638	SAMEA3916083	PRJEB13191	GCA_900180295.1	Scaffold	2.84331	38
Enterococcus faecium	Bacteria	Terrabacteria group	Firmicutes	VREN2777	SAMEA3893574	PRJEB12937	GCA_900178755.1	Scaffold	2.98543	37.7
Enterococcus faecium	Bacteria	Terrabacteria group	Firmicutes	VREN3240	SAMEA3893622	PRJEB12937	GCA_900179055.1	Scaffold	2.98724	37.7
Enterococcus faecium	Bacteria	Terrabacteria group	Firmicutes	VREN3241	SAMEA3893623	PRJEB12937	GCA_900179085.1	Scaffold	2.96476	37.7
Enterococcus faecium	Bacteria	Terrabacteria group	Firmicutes	VREN3735	SAMEA3916085	PRJEB13191	GCA_900180305.1	Scaffold	2.94232	37.9
Enterococcus faecium	Bacteria	Terrabacteria group	Firmicutes	VREN3644	SAMEA3893660	PRJEB12937	GCA_900179275.1	Contig	2.93537	37.9
Enterococcus faecium	Bacteria	Terrabacteria group	Firmicutes	VREN3641	SAMEA3916226	PRJEB13191	GCA_900180265.1	Scaffold	2.9437	37.9
Enterococcus faecium	Bacteria	Terrabacteria group	Firmicutes	VREN3682	SAMEA3893678	PRJEB12937	GCA_900180085.1	Scaffold	2.94087	37.9
Enterococcus faecium	Bacteria	Terrabacteria group	Firmicutes	VREN3685	SAMEA3893681	PRJEB12937	GCA_900180105.1	Contig	2.93557	37.9
Enterococcus faecium	Bacteria	Terrabacteria group	Firmicutes	VREN3646	SAMEA3893759	PRJEB12937	GCA_900179765.1	Scaffold	2.93999	37.9
Enterococcus faecium	Bacteria	Terrabacteria group	Firmicutes	VREN3655	SAMEA3893671	PRJEB12937	GCA_900180055.1	Contig	2.93532	37.9
Enterococcus faecium	Bacteria	Terrabacteria group	Firmicutes	VREN3653	SAMEA3894147	PRJEB12937	GCA_900180255.1	Contig	2.94201	37.9
Enterococcus faecium	Bacteria	Terrabacteria group	Firmicutes	VREN3645	SAMEA3893662	PRJEB12937	GCA_900179425.1	Scaffold	2.94375	37.9
Enterococcus faecium	Bacteria	Terrabacteria group	Firmicutes	VREN3650	SAMEA3894146	PRJEB12937	GCA_900180215.1	Contig	2.93757	37.9
Enterococcus faecium	Bacteria	Terrabacteria group	Firmicutes	VREN3640	SAMEA3893896	PRJEB12937	GCA_900179035.1	Contig	2.93267	37.9
Enterococcus faecium	Bacteria	Terrabacteria group	Firmicutes	VREN3683	SAMEA3894148	PRJEB12937	GCA_900180225.1	Contig	2.93686	37.9
Enterococcus faecium	Bacteria	Terrabacteria group	Firmicutes	446511	SAMN11980288	PRJNA546230	GCA_006376015.1	Contig	2.88494	37.8
Enterococcus faecium	Bacteria	Terrabacteria group	Firmicutes	VREN3239	SAMEA3893621	PRJEB12937	GCA_900178625.1	Scaffold	2.98185	37.7
Enterococcus faecium	Bacteria	Terrabacteria group	Firmicutes	VREN2724	SAMEA3893559	PRJEB12937	GCA_900178835.1	Scaffold	2.96652	37.7
Enterococcus faecium	Bacteria	Terrabacteria group	Firmicutes	VREN2774	SAMEA3893569	PRJEB12937	GCA_900178905.1	Scaffold	2.96393	37.7
Enterococcus faecium	Bacteria	Terrabacteria group	Firmicutes	V1476	SAMEA104656295	PRJEB25215	GCA_900302765.1	Contig	3.05475	37.6
Enterococcus faecium	Bacteria	Terrabacteria group	Firmicutes	VREN3283	SAMEA3893628	PRJEB12937	GCA_900179065.1	Scaffold	3.04527	37.6
Enterococcus faecium	Bacteria	Terrabacteria group	Firmicutes	VRE 32	SAMN14073404	PRJNA605642	GCA_014326005.1	Contig	3.02773	37.8
Enterococcus faecium	Bacteria	Terrabacteria group	Firmicutes	VRE 27	SAMN14073399	PRJNA605642	GCA_014326035.1	Contig	3032	37.8
Enterococcus faecium	Bacteria	Terrabacteria group	Firmicutes	VRE 31	SAMN14073403	PRJNA605642	GCA_014326075.1	Contig	3.01822	37.8
Enterococcus faecium	Bacteria	Terrabacteria group	Firmicutes	EF_543	SAMN10824001	PRJNA517335	GCA_004151685.1	Scaffold	2.84615	37.8
Enterococcus faecium	Bacteria	Terrabacteria group	Firmicutes	SRR12-R	SAMN10867612	PRJNA520784	GCA_012070685.1	Contig	2.83754	37.8
Enterococcus faecium	Bacteria	Terrabacteria group	Firmicutes	VREN2167	SAMEA3893519	PRJEB12937	GCA_900178775.1	Scaffold	3.03439	37.7
Enterococcus faecium	Bacteria	Terrabacteria group	Firmicutes	V1885	SAMEA104656328	PRJEB25215	GCA_900303095.1	Contig	3.03981	37.6
Enterococcus faecium	Bacteria	Terrabacteria group	Firmicutes	V1923	SAMEA104656335	PRJEB25215	GCA_900303135.1	Contig	3.04507	37.6
Enterococcus faecium	Bacteria	Terrabacteria group	Firmicutes	EN793	SAMN08195948	PRJNA422750	GCA_004126585.1	Contig	2.53719	38.1
Enterococcus faecium	Bacteria	Terrabacteria group	Firmicutes	VRE 21	SAMN14073393	PRJNA605642	GCA_014326225.1	Contig	3.13742	37.8
Enterococcus faecium	Bacteria	Terrabacteria group	Firmicutes	VRE 14	SAMN14073386	PRJNA605642	GCA_014326365.1	Contig	3.14213	37.8
Enterococcus faecium	Bacteria	Terrabacteria group	Firmicutes	VRE 9	SAMN14073381	PRJNA605642	GCA_014326465.1	Contig	3.12819	37.8
Enterococcus faecium	Bacteria	Terrabacteria group	Firmicutes	VRE 16	SAMN14073388	PRJNA605642	GCA_014326305.1	Contig	3.12646	37.8
Enterococcus faecium	Bacteria	Terrabacteria group	Firmicutes	EM333	SAMN10424980	PRJNA505538	GCA_004102995.1	Contig	2.84881	37.7
Enterococcus faecium	Bacteria	Terrabacteria group	Firmicutes	V1890	SAMEA104656330	PRJEB25215	GCA_900303075.1	Contig	3.04641	37.6
Enterococcus faecium	Bacteria	Terrabacteria group	Firmicutes	VRE 40	SAMN14073412	PRJNA605642	GCA_014325845.1	Contig	2.86683	37.9
Enterococcus faecium	Bacteria	Terrabacteria group	Firmicutes	V1485	SAMEA104656296	PRJEB25215	GCA_900302725.1	Contig	3.05268	37.6
Enterococcus faecium	Bacteria	Terrabacteria group	Firmicutes	VRE-1402513	SAMN04270951	PRJNA301929	GCA_001547155.1	Contig	3.38441	37.8
Enterococcus faecium	Bacteria	Terrabacteria group	Firmicutes	vanD1	SAMD00141057	PRJDB7459	GCA_010722195.1	Scaffold	3.15074	38.2
Enterococcus faecium	Bacteria	Terrabacteria group	Firmicutes	97-3_S3	SAMN06133057	PRJNA357096	GCA_001990605.1	Scaffold	2.93775	37.7
Enterococcus faecium	Bacteria	Terrabacteria group	Firmicutes	VRE 54	SAMN14073426	PRJNA605642	GCA_014325595.1	Contig	3.02546	37.8
Enterococcus faecium	Bacteria	Terrabacteria group	Firmicutes	ARL07-1300	SAMN09435290	PRJNA476469	GCA_005234505.1	Scaffold	2.92175	37.8
Enterococcus faecium	Bacteria	Terrabacteria group	Firmicutes	ARL08-67	SAMN09435323	PRJNA476469	GCA_005235015.1	Scaffold	2.91029	37.8
Enterococcus faecium	Bacteria	Terrabacteria group	Firmicutes	ARL08-428	SAMN09435317	PRJNA476469	GCA_005235275.1	Contig	2.91918	37.8
Enterococcus faecium	Bacteria	Terrabacteria group	Firmicutes	ARL08-391	SAMN09435315	PRJNA476469	GCA_005235295.1	Contig	2.91667	37.8
Enterococcus faecium	Bacteria	Terrabacteria group	Firmicutes	ARL07-1286	SAMN09435289	PRJNA476469	GCA_005235725.1	Contig	2.92035	37.8
Enterococcus faecium	Bacteria	Terrabacteria group	Firmicutes	ARL08-32	SAMN09435311	PRJNA476469	GCA_005234395.1	Contig	2.90704	37.8
Enterococcus faecium	Bacteria	Terrabacteria group	Firmicutes	ARL08-394	SAMN09435316	PRJNA476469	GCA_005235285.1	Scaffold	2.91729	37.8
Enterococcus faecium	Bacteria	Terrabacteria group	Firmicutes	ARL07-1384	SAMN09435295	PRJNA476469	GCA_005235535.1	Contig	2.92741	37.8
Enterococcus faecium	Bacteria	Terrabacteria group	Firmicutes	ARL07-1351	SAMN09435294	PRJNA476469	GCA_005235565.1	Contig	2.92737	37.8
Enterococcus faecium	Bacteria	Terrabacteria group	Firmicutes	ARL07-1348	SAMN09435293	PRJNA476469	GCA_005235575.1	Scaffold	2.92719	37.8
Enterococcus faecium	Bacteria	Terrabacteria group	Firmicutes	ARL07-1345	SAMN09435292	PRJNA476469	GCA_005235585.1	Contig	2.94432	37.8
Enterococcus faecium	Bacteria	Terrabacteria group	Firmicutes	ARL08-484	SAMN09435321	PRJNA476469	GCA_005235045.1	Scaffold	2.93068	37.8
Enterococcus faecium	Bacteria	Terrabacteria group	Firmicutes	ARL08-339	SAMN09435312	PRJNA476469	GCA_005234365.1	Contig	2.90835	37.8
Enterococcus faecium	Bacteria	Terrabacteria group	Firmicutes	ARL08-105	SAMN09435297	PRJNA476469	GCA_005234485.1	Contig	2.90711	37.8
Enterococcus faecium	Bacteria	Terrabacteria group	Firmicutes	VREN2349	SAMEA3893548	PRJEB12937	GCA_900178655.1	Scaffold	3.04574	37.7
Enterococcus faecium	Bacteria	Terrabacteria group	Firmicutes	VREN3287	SAMEA3893632	PRJEB12937	GCA_900179215.1	Scaffold	3.04589	37.6
Enterococcus faecium	Bacteria	Terrabacteria group	Firmicutes	VREN1742	SAMEA3893556	PRJEB12937	GCA_900179335.1	Scaffold	3.05074	37.7
Enterococcus faecium	Bacteria	Terrabacteria group	Firmicutes	VREN3292	SAMEA3941992	PRJEB13192	GCA_900180115.1	Scaffold	3.07991	37.6
Enterococcus faecium	Bacteria	Terrabacteria group	Firmicutes	VREN3282	SAMEA3894143	PRJEB12937	GCA_900180195.1	Scaffold	3.06468	37.6
Enterococcus faecium	Bacteria	Terrabacteria group	Firmicutes	V1487	SAMEA104656297	PRJEB25215	GCA_900302775.1	Contig	3.05642	37.6
Enterococcus faecium	Bacteria	Terrabacteria group	Firmicutes	V1861	SAMEA104656323	PRJEB25215	GCA_900303015.1	Contig	3.04512	37.6
Enterococcus faecium	Bacteria	Terrabacteria group	Firmicutes	L6-B	SAMN10744162	PRJNA515210	GCA_004099795.1	Scaffold	2.42204	38.3
Enterococcus faecium	Bacteria	Terrabacteria group	Firmicutes	VD392	SAMEA104656339	PRJEB25215	GCA_900303185.1	Contig	3.02799	37.6
Enterococcus faecium	Bacteria	Terrabacteria group	Firmicutes	V1711	SAMEA104656307	PRJEB25215	GCA_900302875.1	Contig	2.91797	37.7
Enterococcus faecium	Bacteria	Terrabacteria group	Firmicutes	V1708	SAMEA104656306	PRJEB25215	GCA_900302885.1	Contig	3.05985	37.5
Enterococcus faecium	Bacteria	Terrabacteria group	Firmicutes	V1767	SAMEA104656312	PRJEB25215	GCA_900302905.1	Contig	3.0653	37.5
Enterococcus faecium	Bacteria	Terrabacteria group	Firmicutes	V1765	SAMEA104656311	PRJEB25215	GCA_900302925.1	Contig	3.04769	37.6
Enterococcus faecium	Bacteria	Terrabacteria group	Firmicutes	V1774	SAMEA104656313	PRJEB25215	GCA_900302935.1	Contig	3.0333	37.6
Enterococcus faecium	Bacteria	Terrabacteria group	Firmicutes	V1780	SAMEA104656316	PRJEB25215	GCA_900302955.1	Contig	3.07133	37.5
Enterococcus faecium	Bacteria	Terrabacteria group	Firmicutes	V1851	SAMEA104656322	PRJEB25215	GCA_900303005.1	Contig	3.04599	37.5
Enterococcus faecium	Bacteria	Terrabacteria group	Firmicutes	V1874	SAMEA104656325	PRJEB25215	GCA_900303055.1	Contig	2.99958	37.6
Enterococcus faecium	Bacteria	Terrabacteria group	Firmicutes	V1897	SAMEA104656331	PRJEB25215	GCA_900303105.1	Contig	3.0354	37.5
Enterococcus faecium	Bacteria	Terrabacteria group	Firmicutes	4928STDY7071485	SAMEA104567592	PRJEB22252	GCA_902160865.1	Scaffold	2.93439	38.1
Enterococcus faecium	Bacteria	Terrabacteria group	Firmicutes	4928STDY7071352	SAMEA104567462	PRJEB22252	GCA_902158965.1	Contig	2.85169	37.8
Enterococcus faecium	Bacteria	Terrabacteria group	Firmicutes	VRE 26	SAMN14073398	PRJNA605642	GCA_014326135.1	Contig	3.09511	38
Enterococcus faecium	Bacteria	Terrabacteria group	Firmicutes	V1392	SAMEA104656293	PRJEB25215	GCA_900302715.1	Contig	3.01358	37.6
Enterococcus faecium	Bacteria	Terrabacteria group	Firmicutes	VREN1777	SAMEA3894134	PRJEB12937	GCA_900180135.1	Scaffold	3.08364	37.5
Enterococcus faecium	Bacteria	Terrabacteria group	Firmicutes	VREN2306	SAMEA3894137	PRJEB12937	GCA_900180155.1	Scaffold	3.04001	37.7
Enterococcus faecium	Bacteria	Terrabacteria group	Firmicutes	VREN1780	SAMEA3893721	PRJEB12937	GCA_900179835.1	Scaffold	3.19624	37.4
Enterococcus faecium	Bacteria	Terrabacteria group	Firmicutes	VREN2301	SAMEA3893531	PRJEB12937	GCA_900178885.1	Scaffold	3.08894	37.5
Enterococcus faecium	Bacteria	Terrabacteria group	Firmicutes	VREN2302	SAMEA3893533	PRJEB12937	GCA_900178605.1	Scaffold	3.17266	37.4
Enterococcus faecium	Bacteria	Terrabacteria group	Firmicutes	EF_248	SAMN10248938	PRJNA497126	GCA_003938005.1	Scaffold	2.87188	37.7
Enterococcus faecium	Bacteria	Terrabacteria group	Firmicutes	EF_042	SAMN10249011	PRJNA497126	GCA_003938135.1	Scaffold	2.90372	37.7
Enterococcus faecium	Bacteria	Terrabacteria group	Firmicutes	EF_048	SAMN10248944	PRJNA497126	GCA_003938525.1	Scaffold	2.90439	37.7
Enterococcus faecium	Bacteria	Terrabacteria group	Firmicutes	1-10	SAMN04856698	PRJNA318501	GCA_008921845.1	Scaffold	2.95438	37.8
Enterococcus faecium	Bacteria	Terrabacteria group	Firmicutes	PB 2021	SAMN18228429	PRJNA708275	GCA_017583085.1	Contig	2.82282	37.9
Enterococcus faecium	Bacteria	Terrabacteria group	Firmicutes	VRE 36	SAMN14073408	PRJNA605642	GCA_014325955.1	Contig	3.09045	37.6
Enterococcus faecium	Bacteria	Terrabacteria group	Firmicutes	vanD2	SAMD00141058	PRJDB7459	GCA_010722315.1	Scaffold	3.1281	38.1
Enterococcus faecium	Bacteria	Terrabacteria group	Firmicutes	vanD6	SAMD00141062	PRJDB7459	GCA_010722695.1	Scaffold	3.14012	38.1
Enterococcus faecium	Bacteria	Terrabacteria group	Firmicutes	VRE 17	SAMN14073389	PRJNA605642	GCA_014326245.1	Contig	2.97494	37.7
Enterococcus faecium	Bacteria	Terrabacteria group	Firmicutes	VRE 48	SAMN14073420	PRJNA605642	GCA_014325675.1	Contig	3.09004	37.6
Enterococcus faecium	Bacteria	Terrabacteria group	Firmicutes	EF_078	SAMN10249047	PRJNA497126	GCA_003939805.1	Scaffold	3.03824	37.5
Enterococcus faecium	Bacteria	Terrabacteria group	Firmicutes	EF_507	SAMN10823965	PRJNA517335	GCA_004152225.1	Contig	2.9923	37.7
Enterococcus faecium	Bacteria	Terrabacteria group	Firmicutes	ZY11-R	SAMN10867610	PRJNA520784	GCA_012070665.1	Contig	3.03923	37.4
Enterococcus faecium	Bacteria	Terrabacteria group	Firmicutes	CL8267a	SAMN15546602	PRJNA646532	GCA_015538945.1	Contig	2.91699	37.7
Enterococcus faecium	Bacteria	Terrabacteria group	Firmicutes	LIT7 A36'	SAMN10272859	PRJNA273513	GCA_003795735.1	Contig	2.4159	38.2
Enterococcus faecium	Bacteria	Terrabacteria group	Firmicutes	P7 CL A28	SAMN10272857	PRJNA273513	GCA_003796015.1	Contig	2.40968	38.2
Enterococcus faecium	Bacteria	Terrabacteria group	Firmicutes	LIT12 A36'	SAMN10272873	PRJNA273513	GCA_003795685.1	Contig	2.50534	38.1
Enterococcus faecium	Bacteria	Terrabacteria group	Firmicutes	P12 CL A35	SAMN10272870	PRJNA273513	GCA_003796685.1	Contig	2.50779	38.1
Enterococcus faecium	Bacteria	Terrabacteria group	Firmicutes	CVM N54150	SAMN07981956	PRJNA292665	GCA_002948915.1	Contig	2.62566	38
Enterococcus faecium	Bacteria	Terrabacteria group	Firmicutes	VREN2833	SAMEA3893586	PRJEB12937	GCA_900178685.1	Scaffold	2.97002	37.7
Enterococcus faecium	Bacteria	Terrabacteria group	Firmicutes	VRE 46	SAMN14073418	PRJNA605642	GCA_014325735.1	Contig	3.0692	37.6
Enterococcus faecium	Bacteria	Terrabacteria group	Firmicutes	VRE 3	SAMN14073375	PRJNA605642	GCA_014326595.1	Contig	2.97573	37.7
Enterococcus faecium	Bacteria	Terrabacteria group	Firmicutes	EF_325	SAMN10249189	PRJNA497126	GCA_003936605.1	Scaffold	3.00795	37.5
Enterococcus faecium	Bacteria	Terrabacteria group	Firmicutes	EF_092	SAMN10249055	PRJNA497126	GCA_003938125.1	Scaffold	3.04997	37.5
Enterococcus faecium	Bacteria	Terrabacteria group	Firmicutes	EF_101	SAMN10249096	PRJNA497126	GCA_003939205.1	Scaffold	3.05148	37.5
Enterococcus faecium	Bacteria	Terrabacteria group	Firmicutes	EF_358	SAMN10248945	PRJNA497126	GCA_003940185.1	Scaffold	2.9742	37.6
Enterococcus faecium	Bacteria	Terrabacteria group	Firmicutes	A976	SAMN14675389	PRJNA627548	GCA_012933185.1	Contig	3.00195	37.6
Enterococcus faecium	Bacteria	Terrabacteria group	Firmicutes	P18 CL A28	SAMN10272805	PRJNA273513	GCA_003795965.1	Contig	2.41186	38.2
Enterococcus faecium	Bacteria	Terrabacteria group	Firmicutes	P12 CL A21	SAMN10272865	PRJNA273513	GCA_003796225.1	Contig	2.49906	38.2
Enterococcus faecium	Bacteria	Terrabacteria group	Firmicutes	XJ45306	SAMN08009730	PRJNA417883	GCA_016642615.1	Contig	2.63448	38
Enterococcus faecium	Bacteria	Terrabacteria group	Firmicutes	VET-266	SAMN15957604	PRJNA630475	GCA_014853005.1	Contig	2.47954	38.2
Enterococcus faecium	Bacteria	Terrabacteria group	Firmicutes	VRE-1402673	SAMN04270954	PRJNA301929	GCA_001547015.1	Contig	3.15313	37.8
Enterococcus faecium	Bacteria	Terrabacteria group	Firmicutes	VRE 38	SAMN14073410	PRJNA605642	GCA_014325885.1	Contig	3.06269	37.7
Enterococcus faecium	Bacteria	Terrabacteria group	Firmicutes	VRE 2	SAMN14073374	PRJNA605642	GCA_014326575.1	Contig	2.96424	37.7
Enterococcus faecium	Bacteria	Terrabacteria group	Firmicutes	VRE 1	SAMN14073373	PRJNA605642	GCA_014326585.1	Contig	2.97239	37.7
Enterococcus faecium	Bacteria	Terrabacteria group	Firmicutes	VREN1844	SAMEA3893483	PRJEB12937	GCA_900179725.1	Scaffold	3.19242	37.4
Enterococcus faecium	Bacteria	Terrabacteria group	Firmicutes	VREN2617	SAMEA3893919	PRJEB12937	GCA_900178845.1	Scaffold	2.99595	37.7
Enterococcus faecium	Bacteria	Terrabacteria group	Firmicutes	CVM N60490F	SAMN07982099	PRJNA292669	GCA_002945175.1	Contig	2.46805	38.2
Enterococcus faecium	Bacteria	Terrabacteria group	Firmicutes	465T	SAMN11980298	PRJNA546230	GCA_006375795.1	Contig	3.02188	37.6
Enterococcus faecium	Bacteria	Terrabacteria group	Firmicutes	464T	SAMN11980280	PRJNA546230	GCA_006376195.1	Contig	3.01177	37.6
Enterococcus faecium	Bacteria	Terrabacteria group	Firmicutes	EF_334	SAMN10249088	PRJNA497126	GCA_003937935.1	Scaffold	3.05475	37.5
Enterococcus faecium	Bacteria	Terrabacteria group	Firmicutes	EF_354	SAMN10249087	PRJNA497126	GCA_003938445.1	Scaffold	3.05125	37.5
Enterococcus faecium	Bacteria	Terrabacteria group	Firmicutes	EF_546	SAMN10824004	PRJNA517335	GCA_004151705.1	Contig	3.07134	37.4
Enterococcus faecium	Bacteria	Terrabacteria group	Firmicutes	70-40-11	SAMN03072870	PRJNA261380	GCA_000804405.1	Scaffold	2.59942	38.1
Enterococcus faecium	Bacteria	Terrabacteria group	Firmicutes	P18 CL A7	SAMN10272799	PRJNA273513	GCA_003797525.1	Contig	2.47227	38.1
Enterococcus faecium	Bacteria	Terrabacteria group	Firmicutes	EN170	SAMN08195922	PRJNA422750	GCA_004127175.1	Contig	2.5634	38
Enterococcus faecium	Bacteria	Terrabacteria group	Firmicutes	SN71	SAMN11980303	PRJNA546230	GCA_006376285.1	Contig	2.76937	37.8
Enterococcus faecium	Bacteria	Terrabacteria group	Firmicutes	EF_166	SAMN10248994	PRJNA497126	GCA_003938345.1	Scaffold	2.90677	37.8
Enterococcus faecium	Bacteria	Terrabacteria group	Firmicutes	10-2A	SAMN09435117	PRJNA476469	GCA_005238875.1	Contig	2.56488	38
Enterococcus faecium	Bacteria	Terrabacteria group	Firmicutes	P16 CL A14	SAMN10272851	PRJNA273513	GCA_003797425.1	Contig	2.55799	38.1
Enterococcus faecium	Bacteria	Terrabacteria group	Firmicutes	P111 CL A7	SAMN10272846	PRJNA273513	GCA_003797585.1	Contig	2.55911	38.1
Enterococcus faecium	Bacteria	Terrabacteria group	Firmicutes	P16 CL A7	SAMN10272848	PRJNA273513	GCA_003797665.1	Contig	2.56012	38.1
Enterococcus faecium	Bacteria	Terrabacteria group	Firmicutes	EF_544	SAMN10824002	PRJNA517335	GCA_004152375.1	Scaffold	2.95987	37.6
Enterococcus faecium	Bacteria	Terrabacteria group	Firmicutes	9_Efcm_HA-DE	SAMN06111319	PRJNA352198	GCA_002442315.1	Scaffold	2.9554	37.8
Enterococcus faecium	Bacteria	Terrabacteria group	Firmicutes	10-9A	SAMN09435122	PRJNA476469	GCA_005237065.1	Scaffold	2.56477	38
Enterococcus faecium	Bacteria	Terrabacteria group	Firmicutes	P1 CL A21	SAMN10272800	PRJNA273513	GCA_003797405.1	Contig	2.48635	38.1
Enterococcus faecium	Bacteria	Terrabacteria group	Firmicutes	EN809	SAMN08195950	PRJNA422750	GCA_004126955.1	Contig	2.52389	38.1
Enterococcus faecium	Bacteria	Terrabacteria group	Firmicutes	R2	SAMN12082486	PRJNA541552	GCA_006541615.1	Contig	2.74399	38.2
Enterococcus faecium	Bacteria	Terrabacteria group	Firmicutes	EF_086	SAMN10249053	PRJNA497126	GCA_003940215.1	Scaffold	3.05038	37.5
Enterococcus faecium	Bacteria	Terrabacteria group	Firmicutes	VRE 8	SAMN14073380	PRJNA605642	GCA_014337895.1	Contig	3.14379	37.8
Enterococcus faecium	Bacteria	Terrabacteria group	Firmicutes	Fm4	SAMN10654119	PRJNA511971	GCA_005451945.1	Scaffold	2.8336	37.7
Enterococcus faecium	Bacteria	Terrabacteria group	Firmicutes	Hp_23-9	SAMN07728628	PRJNA412824	GCA_002631285.1	Contig	2.68869	38
Enterococcus faecium	Bacteria	Terrabacteria group	Firmicutes	EF_542	SAMN10824000	PRJNA517335	GCA_004151675.1	Scaffold	2.94743	37.7
Enterococcus faecium	Bacteria	Terrabacteria group	Firmicutes	CVM N53548	SAMN07981940	PRJNA292665	GCA_002948395.1	Contig	2.68108	37.8
Enterococcus faecium	Bacteria	Terrabacteria group	Firmicutes	VRE 18	SAMN14073390	PRJNA605642	GCA_014326285.1	Contig	3.14083	37.8
Enterococcus faecium	Bacteria	Terrabacteria group	Firmicutes	1070_EFCM	SAMN03197033	PRJNA267549	GCA_001053835.1	Scaffold	2.66901	38
Enterococcus faecium	Bacteria	Terrabacteria group	Firmicutes	VRE 44	SAMN14073416	PRJNA605642	GCA_014325755.1	Contig	3.1253	37.7
Enterococcus faecium	Bacteria	Terrabacteria group	Firmicutes	VREN1741	SAMEA3893555	PRJEB12937	GCA_900179285.1	Scaffold	3.06975	37.7
Enterococcus faecium	Bacteria	Terrabacteria group	Firmicutes	EF_518	SAMN10823976	PRJNA517335	GCA_004152085.1	Scaffold	2.88617	37.8
Enterococcus faecium	Bacteria	Terrabacteria group	Firmicutes	Isolate 25	SAMEA3935373	PRJEB13267	GCA_900080025.1	Contig	3.01333	37.8
Enterococcus faecium	Bacteria	Terrabacteria group	Firmicutes	VRE 19	SAMN14073391	PRJNA605642	GCA_014326295.1	Contig	3.14832	37.9
Enterococcus faecium	Bacteria	Terrabacteria group	Firmicutes	VRE 13	SAMN14073385	PRJNA605642	GCA_014326385.1	Contig	3.13351	37.8
Enterococcus faecium	Bacteria	Terrabacteria group	Firmicutes	XJ1307-1	SAMN08009735	PRJNA417883	GCA_016642495.1	Contig	2.72052	38
Enterococcus faecium	Bacteria	Terrabacteria group	Firmicutes	CL9386	SAMN15546616	PRJNA646532	GCA_015538645.1	Contig	2.83262	37.8
Enterococcus faecium	Bacteria	Terrabacteria group	Firmicutes	16S_RHH021	SAMN13441434	PRJNA592871	GCA_009770365.1	Contig	3.07657	37.6
Enterococcus faecium	Bacteria	Terrabacteria group	Firmicutes	16S_RHH020	SAMN13441433	PRJNA592871	GCA_009770395.1	Contig	3.06378	37.6
Enterococcus faecium	Bacteria	Terrabacteria group	Firmicutes	16S_LGH097	SAMN13441411	PRJNA592871	GCA_009770515.1	Contig	3.07932	37.6
Enterococcus faecium	Bacteria	Terrabacteria group	Firmicutes	16S_LGH089	SAMN13441403	PRJNA592871	GCA_009770645.1	Contig	3.06336	37.6
Enterococcus faecium	Bacteria	Terrabacteria group	Firmicutes	12-7VP	SAMN09435133	PRJNA476469	GCA_005238815.1	Contig	2.62114	38
Enterococcus faecium	Bacteria	Terrabacteria group	Firmicutes	EF_238	SAMN10249039	PRJNA497126	GCA_003938285.1	Scaffold	2.91026	37.8
Enterococcus faecium	Bacteria	Terrabacteria group	Firmicutes	EF_231	SAMN10249071	PRJNA497126	GCA_003938485.1	Scaffold	2.92351	37.8
Enterococcus faecium	Bacteria	Terrabacteria group	Firmicutes	16C_LGH028	SAMN13441308	PRJNA592871	GCA_009770845.1	Contig	3.06326	37.6
Enterococcus faecium	Bacteria	Terrabacteria group	Firmicutes	2E6_DIV0576	SAMN04634073	PRJNA313452	GCA_002141195.1	Scaffold	3053	39
Enterococcus faecium	Bacteria	Terrabacteria group	Firmicutes	JB00008	SAMN07374792	PRJNA395273	GCA_014332725.1	Scaffold	3.37819	38.4
Enterococcus faecium	Bacteria	Terrabacteria group	Firmicutes	CVM N59779F	SAMN07982049	PRJNA292669	GCA_002944795.1	Contig	2.78437	37.6
Enterococcus faecium	Bacteria	Terrabacteria group	Firmicutes	VREN3204	SAMEA3893619	PRJEB12937	GCA_900178565.1	Scaffold	3.09866	37.6
Enterococcus faecium	Bacteria	Terrabacteria group	Firmicutes	VREN1530	SAMEA3893521	PRJEB12937	GCA_900179225.1	Scaffold	3.05767	37.7
Enterococcus faecium	Bacteria	Terrabacteria group	Firmicutes	CVM N60449F	SAMN07982097	PRJNA292669	GCA_002945215.1	Contig	2.77572	37.7
Enterococcus faecium	Bacteria	Terrabacteria group	Firmicutes	EF_139	SAMN10249058	PRJNA497126	GCA_003937575.1	Scaffold	3.05581	37.5
Enterococcus faecium	Bacteria	Terrabacteria group	Firmicutes	EF_129	SAMN10249106	PRJNA497126	GCA_003938065.1	Scaffold	3.05385	37.5
Enterococcus faecium	Bacteria	Terrabacteria group	Firmicutes	EF_051	SAMN10249098	PRJNA497126	GCA_003939215.1	Scaffold	3.01855	37.6
Enterococcus faecium	Bacteria	Terrabacteria group	Firmicutes	EF_132	SAMN10249034	PRJNA497126	GCA_003940995.1	Scaffold	3.05319	37.5
Enterococcus faecium	Bacteria	Terrabacteria group	Firmicutes	16C_LGH023	SAMN13441303	PRJNA592871	GCA_009770865.1	Contig	3.07924	37.6
Enterococcus faecium	Bacteria	Terrabacteria group	Firmicutes	vanD3	SAMD00141059	PRJDB7459	GCA_010722435.1	Scaffold	3.11976	38.1
Enterococcus faecium	Bacteria	Terrabacteria group	Firmicutes	EF_375	SAMN10248942	PRJNA497126	GCA_003936585.1	Scaffold	3.04965	37.5
Enterococcus faecium	Bacteria	Terrabacteria group	Firmicutes	EF_370	SAMN10249023	PRJNA497126	GCA_003937285.1	Scaffold	3.10378	37.5
Enterococcus faecium	Bacteria	Terrabacteria group	Firmicutes	EF_157	SAMN10249045	PRJNA497126	GCA_003939165.1	Scaffold	3.0613	37.5
Enterococcus faecium	Bacteria	Terrabacteria group	Firmicutes	EF_292	SAMN10249215	PRJNA497126	GCA_003965125.1	Scaffold	3.05211	37.5
Enterococcus faecium	Bacteria	Terrabacteria group	Firmicutes	EF_367	SAMN10249139	PRJNA497126	GCA_003936615.1	Scaffold	3.10385	37.5
Enterococcus faecium	Bacteria	Terrabacteria group	Firmicutes	V1933	SAMEA104656337	PRJEB25215	GCA_900303175.1	Contig	3.05395	37.6
Enterococcus faecium	Bacteria	Terrabacteria group	Firmicutes	V1641	SAMEA104656302	PRJEB25215	GCA_900302805.1	Contig	3.04823	37.6
Enterococcus faecium	Bacteria	Terrabacteria group	Firmicutes	VRE-1408535	SAMN04270969	PRJNA301929	GCA_001547505.1	Contig	2.47976	38.3
Enterococcus faecium	Bacteria	Terrabacteria group	Firmicutes	Isolate 30	SAMEA3935375	PRJEB13267	GCA_900080065.1	Contig	3.01735	37.6
Enterococcus faecium	Bacteria	Terrabacteria group	Firmicutes	Isolate 18	SAMEA3935366	PRJEB13267	GCA_900080055.1	Contig	2.88014	37.7
Enterococcus faecium	Bacteria	Terrabacteria group	Firmicutes	P2 CL A14	SAMN10272784	PRJNA273513	GCA_003796925.1	Contig	2.55939	38
Enterococcus faecium	Bacteria	Terrabacteria group	Firmicutes	P2 C A14	SAMN10272783	PRJNA273513	GCA_003797025.1	Contig	2.55677	38
Enterococcus faecium	Bacteria	Terrabacteria group	Firmicutes	VREN3647	SAMEA3893664	PRJEB12937	GCA_900179805.1	Contig	2.93736	37.9
Enterococcus faecium	Bacteria	Terrabacteria group	Firmicutes	VREN3657	SAMEA3893676	PRJEB12937	GCA_900180075.1	Scaffold	2.94185	37.9
Enterococcus faecium	Bacteria	Terrabacteria group	Firmicutes	VREN3684	SAMEA3893680	PRJEB12937	GCA_900180095.1	Contig	2.93534	37.9
Enterococcus faecium	Bacteria	Terrabacteria group	Firmicutes	VRE-1406033	SAMN04270962	PRJNA301929	GCA_001547265.1	Contig	3.16382	37.7
Enterococcus faecium	Bacteria	Terrabacteria group	Firmicutes	VREN3651	SAMEA3916084	PRJEB13191	GCA_900180285.1	Scaffold	2.94206	37.9
Enterococcus faecium	Bacteria	Terrabacteria group	Firmicutes	VREN3654	SAMEA3893760	PRJEB12937	GCA_900179885.1	Scaffold	2.94153	37.9
Enterococcus faecium	Bacteria	Terrabacteria group	Firmicutes	VREN3642	SAMEA3893659	PRJEB12937	GCA_900179355.1	Contig	2.93448	37.9
Enterococcus faecium	Bacteria	Terrabacteria group	Firmicutes	BA3972	SAMN14675391	PRJNA627548	GCA_012933065.1	Contig	2.80183	37.8
Enterococcus faecium	Bacteria	Terrabacteria group	Firmicutes	VRE 29	SAMN14073401	PRJNA605642	GCA_014326025.1	Contig	3.08163	37.8
Enterococcus faecium	Bacteria	Terrabacteria group	Firmicutes	VRE 30	SAMN14073402	PRJNA605642	GCA_014326085.1	Contig	3.05246	37.9
Enterococcus faecium	Bacteria	Terrabacteria group	Firmicutes	VRE 25	SAMN14073397	PRJNA605642	GCA_014326145.1	Contig	3.0216	37.8
Enterococcus faecium	Bacteria	Terrabacteria group	Firmicutes	VRE 4	SAMN14073376	PRJNA605642	GCA_014326525.1	Contig	3.0584	37.8
Enterococcus faecium	Bacteria	Terrabacteria group	Firmicutes	7_Efcm_HA-NL	SAMN06111317	PRJNA352198	GCA_002442275.1	Scaffold	2.88409	37.9
Enterococcus faecium	Bacteria	Terrabacteria group	Firmicutes	16S_LGH106	SAMN13441419	PRJNA592871	GCA_009770455.1	Contig	3.05153	37.6
Enterococcus faecium	Bacteria	Terrabacteria group	Firmicutes	16S_LGH099	SAMN13441413	PRJNA592871	GCA_009770505.1	Contig	3.04879	37.6
Enterococcus faecium	Bacteria	Terrabacteria group	Firmicutes	16S_LGH090	SAMN13441404	PRJNA592871	GCA_009770615.1	Contig	3.06468	37.6
Enterococcus faecium	Bacteria	Terrabacteria group	Firmicutes	16S_LGH080	SAMN13441394	PRJNA592871	GCA_009770705.1	Contig	3.06203	37.6
Enterococcus faecium	Bacteria	Terrabacteria group	Firmicutes	16C_LGH022	SAMN13441302	PRJNA592871	GCA_009770825.1	Contig	3.06343	37.6
Enterococcus faecium	Bacteria	Terrabacteria group	Firmicutes	16C_LGH015	SAMN13441295	PRJNA592871	GCA_009770945.1	Contig	3.06007	37.6
Enterococcus faecium	Bacteria	Terrabacteria group	Firmicutes	16S_RHH017	SAMN13441430	PRJNA592871	GCA_009770415.1	Contig	3.06221	37.6
Enterococcus faecium	Bacteria	Terrabacteria group	Firmicutes	TV52	SAMN09435233	PRJNA476469	GCA_005237275.1	Contig	2.5722	38
Enterococcus faecium	Bacteria	Terrabacteria group	Firmicutes	TV18	SAMN09435212	PRJNA476469	GCA_005237545.1	Scaffold	2.56779	38
Enterococcus faecium	Bacteria	Terrabacteria group	Firmicutes	CVM N59891F	SAMN07982058	PRJNA292669	GCA_002945255.1	Contig	2.81777	37.8
Enterococcus faecium	Bacteria	Terrabacteria group	Firmicutes	ARL08-983	SAMN09435328	PRJNA476469	GCA_005234905.1	Contig	2.8239	37.8
Enterococcus faecium	Bacteria	Terrabacteria group	Firmicutes	VRE-1402435	SAMN04270950	PRJNA301929	GCA_001547115.1	Contig	3.16943	37.8
Enterococcus faecium	Bacteria	Terrabacteria group	Firmicutes	Ru39-5	SAMN08009712	PRJNA417883	GCA_016642935.1	Contig	2.67457	38.1
Enterococcus faecium	Bacteria	Terrabacteria group	Firmicutes	VRE-1502939	SAMN04270973	PRJNA301929	GCA_001562895.1	Contig	2.90939	38.1
Enterococcus faecium	Bacteria	Terrabacteria group	Firmicutes	CL9725	SAMN15546619	PRJNA646532	GCA_015538575.1	Contig	2.84205	37.8
Enterococcus faecium	Bacteria	Terrabacteria group	Firmicutes	XM27-2	SAMN08009748	PRJNA417883	GCA_016642205.1	Contig	2.63855	38
Enterococcus faecium	Bacteria	Terrabacteria group	Firmicutes	Tb36302	SAMN08009718	PRJNA417883	GCA_016642835.1	Contig	2.64701	38
Enterococcus faecium	Bacteria	Terrabacteria group	Firmicutes	VREN1843	SAMEA3893481	PRJEB12937	GCA_900179795.1	Scaffold	3.19402	37.4
Enterococcus faecium	Bacteria	Terrabacteria group	Firmicutes	VREN1531	SAMEA3893522	PRJEB12937	GCA_900179345.1	Scaffold	3.04072	37.7
Enterococcus faecium	Bacteria	Terrabacteria group	Firmicutes	12-9VP	SAMN09435136	PRJNA476469	GCA_005238785.1	Contig	2.60883	38
Enterococcus faecium	Bacteria	Terrabacteria group	Firmicutes	VREN1902	SAMEA3893504	PRJEB12937	GCA_900178945.1	Scaffold	3.18266	37.4
Enterococcus faecium	Bacteria	Terrabacteria group	Firmicutes	P9 CL A28	SAMN10272821	PRJNA273513	GCA_003796005.1	Contig	2.50544	38.1
Enterococcus faecium	Bacteria	Terrabacteria group	Firmicutes	LIT1-A37'	SAMN10272809	PRJNA273513	GCA_003796645.1	Contig	2.47526	38.2
Enterococcus faecium	Bacteria	Terrabacteria group	Firmicutes	VRE-1504220	SAMN04270978	PRJNA301929	GCA_001563005.1	Contig	2.54438	38.3
Enterococcus faecium	Bacteria	Terrabacteria group	Firmicutes	VRE-1402563	SAMN04270952	PRJNA301929	GCA_001547175.1	Contig	3.24612	37.7
Enterococcus faecium	Bacteria	Terrabacteria group	Firmicutes	V1796	SAMEA104656320	PRJEB25215	GCA_900303025.1	Contig	3.09443	37.5
Enterococcus faecium	Bacteria	Terrabacteria group	Firmicutes	EN268a	SAMN08195928	PRJNA422750	GCA_004126825.1	Contig	2.68894	37.9
Enterococcus faecium	Bacteria	Terrabacteria group	Firmicutes	V1542	SAMEA104656299	PRJEB25215	GCA_900302795.1	Contig	3.05907	37.6
Enterococcus faecium	Bacteria	Terrabacteria group	Firmicutes	E4	SAMN06020001	PRJNA353757	GCA_001953445.1	Contig	2.94419	37.9
Enterococcus faecium	Bacteria	Terrabacteria group	Firmicutes	INF40	SAMN14051327	PRJNA605169	GCA_010720795.1	Contig	2.72763	38.3
Enterococcus faecium	Bacteria	Terrabacteria group	Firmicutes	Isolate 17	SAMEA3935365	PRJEB13267	GCA_900080075.1	Contig	3.00303	37.9
Enterococcus faecium	Bacteria	Terrabacteria group	Firmicutes	VREF004	SAMN08196784	PRJNA422798	GCA_002858985.1	Contig	2.99887	37.6
Enterococcus faecium	Bacteria	Terrabacteria group	Firmicutes	Ru39-6	SAMN08009713	PRJNA417883	GCA_016642945.1	Contig	2.67612	37.9
Enterococcus faecium	Bacteria	Terrabacteria group	Firmicutes	VREN1901	SAMEA3893502	PRJEB12937	GCA_900178735.1	Scaffold	3.17859	37.4
Enterococcus faecium	Bacteria	Terrabacteria group	Firmicutes	KMB_617	SAMN09398949	PRJNA474823	GCA_003346255.1	Contig	2.67738	38
Enterococcus faecium	Bacteria	Terrabacteria group	Firmicutes	VREN1900	SAMEA3893500	PRJEB12937	GCA_900178955.1	Scaffold	3.19419	37.4
Enterococcus faecium	Bacteria	Terrabacteria group	Firmicutes	VREN2303	SAMEA3893536	PRJEB12937	GCA_900178615.1	Scaffold	3.19604	37.4
Enterococcus faecium	Bacteria	Terrabacteria group	Firmicutes	VREN1840	SAMEA3893875	PRJEB12937	GCA_900179045.1	Scaffold	3.19253	37.4
Enterococcus faecium	Bacteria	Terrabacteria group	Firmicutes	VREN1800	SAMEA3894135	PRJEB12937	GCA_900180145.1	Scaffold	3.19365	37.4
Enterococcus faecium	Bacteria	Terrabacteria group	Firmicutes	VREN1837	SAMEA3893719	PRJEB12937	GCA_900179735.1	Scaffold	3.19245	37.4
Enterococcus faecium	Bacteria	Terrabacteria group	Firmicutes	J7	SAMN10744145	PRJNA515210	GCA_004332255.1	Scaffold	2.75888	38.1
Enterococcus faecium	Bacteria	Terrabacteria group	Firmicutes	11-8A	SAMN09435125	PRJNA476469	GCA_005237055.1	Scaffold	2.6479	37.9
Enterococcus faecium	Bacteria	Terrabacteria group	Firmicutes	VRE-1406092	SAMN04270963	PRJNA301929	GCA_001547315.1	Contig	3.08395	37.9
Enterococcus faecium	Bacteria	Terrabacteria group	Firmicutes	CL8308	SAMN15546603	PRJNA646532	GCA_015538935.1	Contig	2.91859	37.7
Enterococcus faecium	Bacteria	Terrabacteria group	Firmicutes	CVM N60336F	SAMN07982089	PRJNA292669	GCA_002944075.1	Contig	2.81003	37.7
Enterococcus faecium	Bacteria	Terrabacteria group	Firmicutes	DM34-3	SAMN08009750	PRJNA417883	GCA_016642175.1	Contig	2.65594	38
Enterococcus faecium	Bacteria	Terrabacteria group	Firmicutes	VET-277	SAMN15957612	PRJNA630475	GCA_014852805.1	Contig	2.48201	37.9
Enterococcus faecium	Bacteria	Terrabacteria group	Firmicutes	VET-276	SAMN15957611	PRJNA630475	GCA_014852845.1	Contig	2.47441	37.9
Enterococcus faecium	Bacteria	Terrabacteria group	Firmicutes	CVM N60252F	SAMN07982081	PRJNA292669	GCA_002944215.1	Contig	2619	37.9
Enterococcus faecium	Bacteria	Terrabacteria group	Firmicutes	VREN1623	SAMEA3893539	PRJEB12937	GCA_900179485.1	Scaffold	3.08732	37.5
Enterococcus faecium	Bacteria	Terrabacteria group	Firmicutes	VRE-1401338	SAMN04270939	PRJNA301929	GCA_001545745.1	Contig	3.07201	37.9
Enterococcus faecium	Bacteria	Terrabacteria group	Firmicutes	VREN1774	SAMEA3893565	PRJEB12937	GCA_900179575.1	Scaffold	3093	37.5
Enterococcus faecium	Bacteria	Terrabacteria group	Firmicutes	VREN1622	SAMEA3893537	PRJEB12937	GCA_900179325.1	Scaffold	3.08388	37.5
Enterococcus faecium	Bacteria	Terrabacteria group	Firmicutes	VREN3242	SAMEA3893624	PRJEB12937	GCA_900179115.1	Scaffold	3.05334	37.6
Enterococcus faecium	Bacteria	Terrabacteria group	Firmicutes	EF_052	SAMN10249079	PRJNA497126	GCA_003937355.1	Scaffold	3.06397	37.5
Enterococcus faecium	Bacteria	Terrabacteria group	Firmicutes	EF_127	SAMN10248973	PRJNA497126	GCA_003938045.1	Scaffold	3.01299	37.6
Enterococcus faecium	Bacteria	Terrabacteria group	Firmicutes	EF_120	SAMN10249112	PRJNA497126	GCA_003938105.1	Scaffold	3.01208	37.6
Enterococcus faecium	Bacteria	Terrabacteria group	Firmicutes	EF_313	SAMN10249158	PRJNA497126	GCA_003938265.1	Scaffold	3.00984	37.6
Enterococcus faecium	Bacteria	Terrabacteria group	Firmicutes	EF_108	SAMN10248979	PRJNA497126	GCA_003938395.1	Scaffold	3.07955	37.5
Enterococcus faecium	Bacteria	Terrabacteria group	Firmicutes	EF_205	SAMN10249031	PRJNA497126	GCA_003938495.1	Scaffold	3.0535	37.5
Enterococcus faecium	Bacteria	Terrabacteria group	Firmicutes	EF_111	SAMN10249142	PRJNA497126	GCA_003938505.1	Scaffold	3.06061	37.5
Enterococcus faecium	Bacteria	Terrabacteria group	Firmicutes	EF_054	SAMN10249182	PRJNA497126	GCA_003938515.1	Scaffold	3.06571	37.5
Enterococcus faecium	Bacteria	Terrabacteria group	Firmicutes	EF_275	SAMN10248968	PRJNA497126	GCA_003939175.1	Scaffold	3.06318	37.5
Enterococcus faecium	Bacteria	Terrabacteria group	Firmicutes	EF_006	SAMN10249104	PRJNA497126	GCA_003940245.1	Scaffold	3.07512	37.5
Enterococcus faecium	Bacteria	Terrabacteria group	Firmicutes	CVM N59469F	SAMN07982012	PRJNA292669	GCA_002945935.1	Contig	2.73685	37.9
Enterococcus faecium	Bacteria	Terrabacteria group	Firmicutes	vanD5	SAMD00141061	PRJDB7459	GCA_010722575.1	Scaffold	3.34232	39.1
Enterococcus faecium	Bacteria	Terrabacteria group	Firmicutes	ARL08-288	SAMN09435310	PRJNA476469	GCA_005235305.1	Contig	3.04034	38.1
Enterococcus faecium	Bacteria	Terrabacteria group	Firmicutes	VREN1980	SAMEA3893509	PRJEB12937	GCA_900178665.1	Scaffold	3.17181	37.4
Enterococcus faecium	Bacteria	Terrabacteria group	Firmicutes	VREN2307	SAMEA3893541	PRJEB12937	GCA_900178575.1	Scaffold	3.17718	37.4
Enterococcus faecium	Bacteria	Terrabacteria group	Firmicutes	VREN1835	SAMEA3893874	PRJEB12937	GCA_900178705.1	Scaffold	3.17377	37.4
Enterococcus faecium	Bacteria	Terrabacteria group	Firmicutes	UIC1	SAMN12611362	PRJNA561203	GCA_010119375.1	Scaffold	2.95107	37.7
Enterococcus faecium	Bacteria	Terrabacteria group	Firmicutes	VRE 47	SAMN14073419	PRJNA605642	GCA_014325705.1	Contig	2.92734	37.8
Enterococcus faecium	Bacteria	Terrabacteria group	Firmicutes	VREr6	SAMN04500822	PRJNA312725	GCA_001969545.1	Contig	3.01492	37.6
Enterococcus faecium	Bacteria	Terrabacteria group	Firmicutes	1MPJ201	SAMN10984479	PRJNA523601	GCA_017642125.1	Contig	2.83078	37.8
Enterococcus faecium	Bacteria	Terrabacteria group	Firmicutes	VREN3291	SAMEA3893634	PRJEB12937	GCA_900179435.1	Scaffold	3.09002	37.6
Enterococcus faecium	Bacteria	Terrabacteria group	Firmicutes	CVM N59567F	SAMN07982031	PRJNA292669	GCA_002945615.1	Contig	2.49421	38
Enterococcus faecium	Bacteria	Terrabacteria group	Firmicutes	CVM N60363F	SAMN07982091	PRJNA292669	GCA_002944695.1	Contig	2.62589	37.9
Enterococcus faecium	Bacteria	Terrabacteria group	Firmicutes	Isolate 23	SAMEA3935371	PRJEB13267	GCA_900080045.1	Contig	3.01104	37.8
Enterococcus faecium	Bacteria	Terrabacteria group	Firmicutes	VRE-1408429	SAMN04270968	PRJNA301929	GCA_001547495.1	Contig	2.76158	38
Enterococcus faecium	Bacteria	Terrabacteria group	Firmicutes	24-10	SAMN06327204	PRJNA374541	GCA_002009635.1	Contig	2.98095	37.6
Enterococcus faecium	Bacteria	Terrabacteria group	Firmicutes	EN837	SAMN08195951	PRJNA422750	GCA_004126905.1	Contig	2.52035	38
Enterococcus faecium	Bacteria	Terrabacteria group	Firmicutes	TV123	SAMN09435196	PRJNA476469	GCA_005237705.1	Contig	2.53372	38.1
Enterococcus faecium	Bacteria	Terrabacteria group	Firmicutes	CVM N60260F	SAMN07982082	PRJNA292669	GCA_002944025.1	Contig	2.74065	37.8
Enterococcus faecium	Bacteria	Terrabacteria group	Firmicutes	BA12993	SAMN14675390	PRJNA627548	GCA_012933145.1	Contig	2.93185	37.7
Enterococcus faecium	Bacteria	Terrabacteria group	Firmicutes	DM4-2	SAMN08009749	PRJNA417883	GCA_016642225.1	Contig	2.42551	38.2
Enterococcus faecium	Bacteria	Terrabacteria group	Firmicutes	SN446	SAMN11980301	PRJNA546230	GCA_006375775.1	Contig	2.84281	37.8
Enterococcus faecium	Bacteria	Terrabacteria group	Firmicutes	XJ46307	SAMN08009732	PRJNA417883	GCA_016642585.1	Contig	2.6829	38
Enterococcus faecium	Bacteria	Terrabacteria group	Firmicutes	EF_181	SAMN10249219	PRJNA497126	GCA_003938305.1	Scaffold	3.06149	37.5
Enterococcus faecium	Bacteria	Terrabacteria group	Firmicutes	4686	SAMN06065846	PRJNA355170	GCA_001896235.1	Contig	3.23051	37.4
Enterococcus faecium	Bacteria	Terrabacteria group	Firmicutes	VREN2172	SAMEA3916187	PRJEB13191	GCA_900180235.1	Scaffold	3.1945	37.4
Enterococcus faecium	Bacteria	Terrabacteria group	Firmicutes	EF_384	SAMN10249006	PRJNA497126	GCA_003939145.1	Scaffold	3.0096	37.6
Enterococcus faecium	Bacteria	Terrabacteria group	Firmicutes	TV14	SAMN09435207	PRJNA476469	GCA_005236505.1	Contig	2.57886	38
Enterococcus faecium	Bacteria	Terrabacteria group	Firmicutes	UIC2	SAMN12611458	PRJNA561209	GCA_010119315.1	Scaffold	2.92075	37.7
Enterococcus faecium	Bacteria	Terrabacteria group	Firmicutes	vanD4	SAMD00141060	PRJDB7459	GCA_010722535.1	Scaffold	3.1112	38
Enterococcus faecium	Bacteria	Terrabacteria group	Firmicutes	VRE-1402991	SAMN04270955	PRJNA301929	GCA_001547025.1	Contig	3109	37.8
Enterococcus faecium	Bacteria	Terrabacteria group	Firmicutes	A710	SAMN14675387	PRJNA627548	GCA_012933205.1	Contig	2.85435	37.7
Enterococcus faecium	Bacteria	Terrabacteria group	Firmicutes	ELSA32-2	SAMN08009717	PRJNA417883	GCA_016642795.1	Contig	2.64636	38
Enterococcus faecium	Bacteria	Terrabacteria group	Firmicutes	FML01805	SAMN12871471	PRJNA574890	GCA_009184525.1	Contig	2.85512	37.8
Enterococcus faecium	Bacteria	Terrabacteria group	Firmicutes	VREN1598	SAMEA3893534	PRJEB12937	GCA_900179235.1	Scaffold	3.05804	37.7
Enterococcus faecium	Bacteria	Terrabacteria group	Firmicutes	VREN2832	SAMEA3893584	PRJEB12937	GCA_900178805.1	Scaffold	2.97477	37.7
Enterococcus faecium	Bacteria	Terrabacteria group	Firmicutes	87056200	SAMN04266627	PRJNA301929	GCA_001542895.1	Scaffold	2.86623	38.1
Enterococcus faecium	Bacteria	Terrabacteria group	Firmicutes	VREN2849	SAMEA3916192	PRJEB13191	GCA_900180275.1	Scaffold	2.96061	37.7
Enterococcus faecium	Bacteria	Terrabacteria group	Firmicutes	EF_386	SAMN10248949	PRJNA497126	GCA_003939705.1	Scaffold	3.00945	37.6
Enterococcus faecium	Bacteria	Terrabacteria group	Firmicutes	TV10	SAMN09435191	PRJNA476469	GCA_005236645.1	Contig	2.58604	38
Enterococcus faecium	Bacteria	Terrabacteria group	Firmicutes	07-11-07	SAMN09435108	PRJNA476469	GCA_005238665.1	Contig	2.58456	38
Enterococcus faecium	Bacteria	Terrabacteria group	Firmicutes	EN49	SAMN08195935	PRJNA422750	GCA_004126755.1	Contig	2.61786	37.9
Enterococcus faecium	Bacteria	Terrabacteria group	Firmicutes	CVM N60425F	SAMN07982095	PRJNA292669	GCA_002945375.1	Contig	2.74022	37.8
Enterococcus faecium	Bacteria	Terrabacteria group	Firmicutes	VRE 28	SAMN14073400	PRJNA605642	GCA_014326065.1	Contig	3.01881	37.8
Enterococcus faecium	Bacteria	Terrabacteria group	Firmicutes	VRE 37	SAMN14073409	PRJNA605642	GCA_014325905.1	Contig	3.06248	37.7
Enterococcus faecium	Bacteria	Terrabacteria group	Firmicutes	07-03-81	SAMN09435107	PRJNA476469	GCA_005238985.1	Contig	2.58614	38
Enterococcus faecium	Bacteria	Terrabacteria group	Firmicutes	16S_LGH093	SAMN13441407	PRJNA592871	GCA_009770535.1	Contig	3.08593	37.6
Enterococcus faecium	Bacteria	Terrabacteria group	Firmicutes	SRR24-R	SAMN10867608	PRJNA520784	GCA_009733995.1	Scaffold	3.0247	38.2
Enterococcus faecium	Bacteria	Terrabacteria group	Firmicutes	AR01-139	SAMN09435266	PRJNA476469	GCA_005235965.1	Contig	2.89122	37.7
Enterococcus faecium	Bacteria	Terrabacteria group	Firmicutes	Y-1624	SAMN10259932	PRJNA498185	GCA_003947145.1	Contig	2.90329	37.6
Enterococcus faecium	Bacteria	Terrabacteria group	Firmicutes	BA13542	SAMN14675396	PRJNA627548	GCA_012933105.1	Contig	2.91435	37.7
Enterococcus faecium	Bacteria	Terrabacteria group	Firmicutes	HBSJRP 18-3.6	SAMN09209957	PRJNA321211	GCA_008921905.1	Scaffold	2.9547	37.8
Enterococcus faecium	Bacteria	Terrabacteria group	Firmicutes	Isolate 20	SAMEA3935368	PRJEB13267	GCA_900080015.1	Contig	3.00814	37.7
Enterococcus faecium	Bacteria	Terrabacteria group	Firmicutes	Ru26-1	SAMN08009708	PRJNA417883	GCA_016643015.1	Contig	2.65731	38
Enterococcus faecium	Bacteria	Terrabacteria group	Firmicutes	F1129D 110	SAMN05735022	PRJNA342049	GCA_002077625.1	Contig	2.71165	38.3
Enterococcus faecium	Bacteria	Terrabacteria group	Firmicutes	16C_LGH019	SAMN13441299	PRJNA592871	GCA_009770885.1	Contig	3.06364	37.6
Enterococcus faecium	Bacteria	Terrabacteria group	Firmicutes	A108R2B0	SAMN07985445	PRJNA417366	GCA_003933345.2	Scaffold	2.94741	38
Enterococcus faecium	Bacteria	Terrabacteria group	Firmicutes	HBSJRP 18-3.1	SAMN09209956	PRJNA321211	GCA_008921955.1	Contig	2.95701	37.7
Enterococcus faecium	Bacteria	Terrabacteria group	Firmicutes	2.1	SAMN04977977	PRJNA321211	GCA_008921735.1	Scaffold	2.95173	37.8
Enterococcus faecium	Bacteria	Terrabacteria group	Firmicutes	HBSJRP 18-2.1	SAMN09209953	PRJNA321211	GCA_008921925.1	Scaffold	2.95173	37.8
Enterococcus faecium	Bacteria	Terrabacteria group	Firmicutes	HBSJRP 18	SAMN09309281	PRJNA474468	GCA_008921855.1	Contig	2.94785	37.8
Enterococcus faecium	Bacteria	Terrabacteria group	Firmicutes	V1736	SAMEA104656308	PRJEB25215	GCA_900302865.1	Contig	3.0457	37.6
Enterococcus faecium	Bacteria	Terrabacteria group	Firmicutes	16S_LGH104	SAMN13441417	PRJNA592871	GCA_009770435.1	Contig	3.05649	37.6
Enterococcus faecium	Bacteria	Terrabacteria group	Firmicutes	16S_LGH091	SAMN13441405	PRJNA592871	GCA_009770555.1	Contig	3.06043	37.6
Enterococcus faecium	Bacteria	Terrabacteria group	Firmicutes	16S_LGH095	SAMN13441409	PRJNA592871	GCA_009770565.1	Contig	3.07746	37.6
Enterococcus faecium	Bacteria	Terrabacteria group	Firmicutes	16S_LGH074	SAMN13441388	PRJNA592871	GCA_009770745.1	Contig	3.05577	37.6
Enterococcus faecium	Bacteria	Terrabacteria group	Firmicutes	V1543	SAMEA104656300	PRJEB25215	GCA_900302815.1	Contig	3.03929	37.6
Enterococcus faecium	Bacteria	Terrabacteria group	Firmicutes	V1873	SAMEA104656324	PRJEB25215	GCA_900303035.1	Contig	2.99759	37.6
Enterococcus faecium	Bacteria	Terrabacteria group	Firmicutes	V1880	SAMEA104656327	PRJEB25215	GCA_900303065.1	Contig	3.04464	37.6
Enterococcus faecium	Bacteria	Terrabacteria group	Firmicutes	V1906	SAMEA104656332	PRJEB25215	GCA_900303115.1	Contig	2993	37.6
Enterococcus faecium	Bacteria	Terrabacteria group	Firmicutes	V1916	SAMEA104656333	PRJEB25215	GCA_900303145.1	Contig	3.04719	37.6
Enterococcus faecium	Bacteria	Terrabacteria group	Firmicutes	VREN1842	SAMEA3893478	PRJEB12937	GCA_900179985.1	Scaffold	3.20215	37.4
Enterococcus faecium	Bacteria	Terrabacteria group	Firmicutes	VREN1776	SAMEA3893568	PRJEB12937	GCA_900179605.1	Scaffold	3.0966	37.5
Enterococcus faecium	Bacteria	Terrabacteria group	Firmicutes	VREN1803	SAMEA3893587	PRJEB12937	GCA_900179695.1	Scaffold	3.14074	37.5
Enterococcus faecium	Bacteria	Terrabacteria group	Firmicutes	VREN1626	SAMEA3893544	PRJEB12937	GCA_900179495.1	Contig	3.08309	37.5
Enterococcus faecium	Bacteria	Terrabacteria group	Firmicutes	VREN1454	SAMEA3893513	PRJEB12937	GCA_900179545.1	Scaffold	3.09635	37.5
Enterococcus faecium	Bacteria	Terrabacteria group	Firmicutes	VREN2305	SAMEA3893877	PRJEB12937	GCA_900178695.1	Scaffold	3.19499	37.4
Enterococcus faecium	Bacteria	Terrabacteria group	Firmicutes	VREN1625	SAMEA3893542	PRJEB12937	GCA_900179415.1	Scaffold	3.17881	37.4
Enterococcus faecium	Bacteria	Terrabacteria group	Firmicutes	VREN1772	SAMEA3893562	PRJEB12937	GCA_900179565.1	Scaffold	3.09227	37.5
Enterococcus faecium	Bacteria	Terrabacteria group	Firmicutes	VREN1845	SAMEA3893486	PRJEB12937	GCA_900179775.1	Scaffold	3.17941	37.4
Enterococcus faecium	Bacteria	Terrabacteria group	Firmicutes	VREN1631	SAMEA3893553	PRJEB12937	GCA_900179505.1	Scaffold	3.08956	37.5
Enterococcus faecium	Bacteria	Terrabacteria group	Firmicutes	VREN1846	SAMEA3893488	PRJEB12937	GCA_900180015.1	Scaffold	3.17944	37.4
Enterococcus faecium	Bacteria	Terrabacteria group	Firmicutes	LIT18-A37	SAMN10272811	PRJNA273513	GCA_003795625.1	Contig	2.53478	38.1
Enterococcus faecium	Bacteria	Terrabacteria group	Firmicutes	LIT18-A37'	SAMN10272812	PRJNA273513	GCA_003796515.1	Contig	2.50782	38.1
Enterococcus faecium	Bacteria	Terrabacteria group	Firmicutes	VET-285	SAMN15957616	PRJNA630475	GCA_014852765.1	Contig	2.49481	37.9
Enterococcus faecium	Bacteria	Terrabacteria group	Firmicutes	AR98-565	SAMN09435272	PRJNA476469	GCA_005234595.1	Contig	2.8404	37.8
Enterococcus faecium	Bacteria	Terrabacteria group	Firmicutes	VREN1456	SAMEA3893516	PRJEB12937	GCA_900179135.1	Scaffold	3.09219	37.5
Enterococcus faecium	Bacteria	Terrabacteria group	Firmicutes	LMG 8148	SAMN04325105	PRJNA305395	GCA_001576665.1	Contig	2.69749	38.3
Enterococcus faecium	Bacteria	Terrabacteria group	Firmicutes	EM2369	SAMN10424982	PRJNA505538	GCA_004103165.1	Contig	2.78789	37.8
Enterococcus faecium	Bacteria	Terrabacteria group	Firmicutes	VREN3305	SAMEA3893639	PRJEB12937	GCA_900179515.1	Scaffold	3.04673	37.8
Enterococcus faecium	Bacteria	Terrabacteria group	Firmicutes	4928STDY7071583	SAMEA104567688	PRJEB22252	GCA_902161605.1	Scaffold	3.05251	37.6
Enterococcus faecium	Bacteria	Terrabacteria group	Firmicutes	615	SAMN07524546	PRJNA398373	GCA_002360265.1	Contig	2.64069	37.8
Enterococcus faecium	Bacteria	Terrabacteria group	Firmicutes	V1934	SAMEA104656338	PRJEB25215	GCA_900303165.1	Contig	3.06824	37.5
Enterococcus faecium	Bacteria	Terrabacteria group	Firmicutes	VREN1627	SAMEA3893545	PRJEB12937	GCA_900179365.1	Scaffold	3.08225	37.5
Enterococcus faecium	Bacteria	Terrabacteria group	Firmicutes	17S_NRH001	SAMN13441500	PRJNA592871	GCA_009770175.1	Contig	3.04228	37.6
Enterococcus faecium	Bacteria	Terrabacteria group	Firmicutes	V1402	SAMEA104656294	PRJEB25215	GCA_900302735.1	Contig	3.0646	37.5
Enterococcus faecium	Bacteria	Terrabacteria group	Firmicutes	V1782	SAMEA104656317	PRJEB25215	GCA_900302985.1	Contig	3.06637	37.5
Enterococcus faecium	Bacteria	Terrabacteria group	Firmicutes	VREN1630	SAMEA3893551	PRJEB12937	GCA_900179395.1	Scaffold	3.08276	37.5
Enterococcus faecium	Bacteria	Terrabacteria group	Firmicutes	VREN1807	SAMEA3893593	PRJEB12937	GCA_900179905.1	Scaffold	3.20076	37.4
Enterococcus faecium	Bacteria	Terrabacteria group	Firmicutes	VREN1778	SAMEA3893572	PRJEB12937	GCA_900179635.1	Scaffold	3.09587	37.5
Enterococcus faecium	Bacteria	Terrabacteria group	Firmicutes	VREN1841	SAMEA3893476	PRJEB12937	GCA_900179845.1	Scaffold	3.20195	37.4
Enterococcus faecium	Bacteria	Terrabacteria group	Firmicutes	VREN1810	SAMEA3893597	PRJEB12937	GCA_900179855.1	Scaffold	3.20082	37.4
Enterococcus faecium	Bacteria	Terrabacteria group	Firmicutes	VREN1801	SAMEA3893583	PRJEB12937	GCA_900179715.1	Scaffold	3.18786	37.4
Enterococcus faecium	Bacteria	Terrabacteria group	Firmicutes	VREN1806	SAMEA3893592	PRJEB12937	GCA_900180455.1	Scaffold	3.18497	37.4
Enterococcus faecium	Bacteria	Terrabacteria group	Firmicutes	U-1313438	SAMN04270924	PRJNA301929	GCA_001547355.1	Contig	3.30268	37.5
Enterococcus faecium	Bacteria	Terrabacteria group	Firmicutes	VREN1773	SAMEA3893564	PRJEB12937	GCA_900179585.1	Scaffold	3.09529	37.5
Enterococcus faecium	Bacteria	Terrabacteria group	Firmicutes	VREN1775	SAMEA3893567	PRJEB12937	GCA_900179595.1	Scaffold	3.09314	37.5
Enterococcus faecium	Bacteria	Terrabacteria group	Firmicutes	VREN1812	SAMEA3893601	PRJEB12937	GCA_900179745.1	Scaffold	3.14131	37.5
Enterococcus faecium	Bacteria	Terrabacteria group	Firmicutes	VREN1779	SAMEA3893573	PRJEB12937	GCA_900179615.1	Scaffold	3.09398	37.5
Enterococcus faecium	Bacteria	Terrabacteria group	Firmicutes	V1757	SAMEA104656309	PRJEB25215	GCA_900302895.1	Contig	3.0452	37.6
Enterococcus faecium	Bacteria	Terrabacteria group	Firmicutes	V1877	SAMEA104656326	PRJEB25215	GCA_900303045.1	Contig	3.04984	37.6
Enterococcus faecium	Bacteria	Terrabacteria group	Firmicutes	V1779	SAMEA104656315	PRJEB25215	GCA_900303295.1	Contig	3.04526	37.6
Enterococcus faecium	Bacteria	Terrabacteria group	Firmicutes	VREN1457	SAMEA3893518	PRJEB12937	GCA_900179255.1	Scaffold	3.07996	37.5
Enterococcus faecium	Bacteria	Terrabacteria group	Firmicutes	VREN1745	SAMEA3894133	PRJEB12937	GCA_900180125.1	Scaffold	3.1935	37.4
Enterococcus faecium	Bacteria	Terrabacteria group	Firmicutes	VREN2170	SAMEA3893876	PRJEB12937	GCA_900178675.1	Scaffold	3.19645	37.4
Enterococcus faecium	Bacteria	Terrabacteria group	Firmicutes	16S_LGH063	SAMN13441377	PRJNA592871	GCA_009770735.1	Contig	3.06596	37.6
Enterococcus faecium	Bacteria	Terrabacteria group	Firmicutes	VRE-1300899	SAMN04270927	PRJNA301929	GCA_001545955.1	Contig	3.18266	37.7
Enterococcus faecium	Bacteria	Terrabacteria group	Firmicutes	CL8988	SAMN15546611	PRJNA646532	GCA_015538745.1	Contig	2.94021	37.7
Enterococcus faecium	Bacteria	Terrabacteria group	Firmicutes	P12 CL A28	SAMN10272867	PRJNA273513	GCA_003796065.1	Contig	2.48125	38.1
Enterococcus faecium	Bacteria	Terrabacteria group	Firmicutes	VREN1814	SAMEA3893605	PRJEB12937	GCA_900179815.1	Contig	3.17361	37.4
Enterococcus faecium	Bacteria	Terrabacteria group	Firmicutes	VREN1782	SAMEA3893578	PRJEB12937	GCA_900179675.1	Scaffold	3.15834	37.5
Enterococcus faecium	Bacteria	Terrabacteria group	Firmicutes	VREN1374	SAMEA3893508	PRJEB12937	GCA_900179155.1	Scaffold	3.18792	37.4
Enterococcus faecium	Bacteria	Terrabacteria group	Firmicutes	VRE 24	SAMN14073396	PRJNA605642	GCA_014326165.1	Contig	2.99509	37.8
Enterococcus faecium	Bacteria	Terrabacteria group	Firmicutes	VREN1458	SAMEA3893520	PRJEB12937	GCA_900179315.1	Scaffold	3185	37.4
Enterococcus faecium	Bacteria	Terrabacteria group	Firmicutes	VREN1373	SAMEA3893507	PRJEB12937	GCA_900179405.1	Scaffold	3.18483	37.4
Enterococcus faecium	Bacteria	Terrabacteria group	Firmicutes	VREN1629	SAMEA3893550	PRJEB12937	GCA_900179455.1	Scaffold	3.16339	37.4
Enterococcus faecium	Bacteria	Terrabacteria group	Firmicutes	VRE-1502382	SAMN04270970	PRJNA301929	GCA_001562975.1	Contig	2.51418	38.4
Enterococcus faecium	Bacteria	Terrabacteria group	Firmicutes	VREN2164	SAMEA3893514	PRJEB12937	GCA_900178895.1	Scaffold	3.19161	37.4
Enterococcus faecium	Bacteria	Terrabacteria group	Firmicutes	VREN1798	SAMEA3893579	PRJEB12937	GCA_900179665.1	Scaffold	3.19986	37.4
Enterococcus faecium	Bacteria	Terrabacteria group	Firmicutes	VREN1744	SAMEA3893560	PRJEB12937	GCA_900179555.1	Scaffold	3.19641	37.4
Enterococcus faecium	Bacteria	Terrabacteria group	Firmicutes	VREN1799	SAMEA3893581	PRJEB12937	GCA_900179655.1	Scaffold	3.20139	37.4
Enterococcus faecium	Bacteria	Terrabacteria group	Firmicutes	VREN1805	SAMEA3893591	PRJEB12937	GCA_900179685.1	Scaffold	3.20165	37.4
Enterococcus faecium	Bacteria	Terrabacteria group	Firmicutes	VREN1839	SAMEA3893474	PRJEB12937	GCA_900179755.1	Scaffold	3.19851	37.4
Enterococcus faecium	Bacteria	Terrabacteria group	Firmicutes	VREN1813	SAMEA3893603	PRJEB12937	GCA_900179965.1	Scaffold	3.14215	37.5
Enterococcus faecium	Bacteria	Terrabacteria group	Firmicutes	VREN1838	SAMEA3893611	PRJEB12937	GCA_900180045.1	Scaffold	3.19912	37.4
Enterococcus faecium	Bacteria	Terrabacteria group	Firmicutes	VREN1628	SAMEA3893547	PRJEB12937	GCA_900179185.1	Scaffold	3.17718	37.4
Enterococcus faecium	Bacteria	Terrabacteria group	Firmicutes	VREN1600	SAMEA3893535	PRJEB12937	GCA_900179165.1	Scaffold	3.13985	37.5
Enterococcus faecium	Bacteria	Terrabacteria group	Firmicutes	VREN1534	SAMEA3893527	PRJEB12937	GCA_900179245.1	Scaffold	3.14368	37.5
Enterococcus faecium	Bacteria	Terrabacteria group	Firmicutes	EF_171	SAMN10249091	PRJNA497126	GCA_003938035.1	Scaffold	2.84486	37.7
Enterococcus faecium	Bacteria	Terrabacteria group	Firmicutes	EF_176	SAMN10248997	PRJNA497126	GCA_003939745.1	Scaffold	2.82612	37.8
Enterococcus faecium	Bacteria	Terrabacteria group	Firmicutes	VREN1455	SAMEA3893515	PRJEB12937	GCA_900179535.1	Scaffold	3.09495	37.5
Enterococcus faecium	Bacteria	Terrabacteria group	Firmicutes	VREN1811	SAMEA3893600	PRJEB12937	GCA_900179865.1	Scaffold	3.19827	37.4
Enterococcus faecium	Bacteria	Terrabacteria group	Firmicutes	24	SAMN07725774	PRJNA412735	GCA_002630975.1	Scaffold	2.95142	37.8
Enterococcus faecium	Bacteria	Terrabacteria group	Firmicutes	E3	SAMN06020000	PRJNA353757	GCA_001953435.1	Contig	3.01722	37.7
Enterococcus faecium	Bacteria	Terrabacteria group	Firmicutes	E13931	SAMN04270921	PRJNA301929	GCA_001546995.1	Contig	2.89315	38
Enterococcus faecium	Bacteria	Terrabacteria group	Firmicutes	VREN1836	SAMEA3893608	PRJEB12937	GCA_900179955.1	Contig	3188	37.4
Enterococcus faecium	Bacteria	Terrabacteria group	Firmicutes	VREN2173	SAMEA3893523	PRJEB12937	GCA_900179015.1	Scaffold	3.19145	37.4
Enterococcus faecium	Bacteria	Terrabacteria group	Firmicutes	VREN1781	SAMEA3893576	PRJEB12937	GCA_900179625.1	Scaffold	3.0952	37.5
Enterococcus faecium	Bacteria	Terrabacteria group	Firmicutes	VREN1743	SAMEA3893558	PRJEB12937	GCA_900179525.1	Scaffold	3.20043	37.4
Enterococcus faecium	Bacteria	Terrabacteria group	Firmicutes	VRE 6	SAMN14073378	PRJNA605642	GCA_014337875.1	Contig	2.90415	37.8
Enterococcus faecium	Bacteria	Terrabacteria group	Firmicutes	V1886	SAMEA104656329	PRJEB25215	GCA_900303085.1	Contig	3.0662	37.6
Enterococcus faecium	Bacteria	Terrabacteria group	Firmicutes	CVM N59435F	SAMN07982004	PRJNA292669	GCA_002946175.1	Contig	2.60811	37.9
Enterococcus faecium	Bacteria	Terrabacteria group	Firmicutes	18434	SAMN07725781	PRJNA412735	GCA_002562805.1	Scaffold	2.94854	38
Enterococcus faecium	Bacteria	Terrabacteria group	Firmicutes	CVM N54035	SAMN07981950	PRJNA292665	GCA_002948235.1	Contig	2.70279	37.8
Enterococcus faecium	Bacteria	Terrabacteria group	Firmicutes	CVM N52777	SAMN07981925	PRJNA292665	GCA_002948675.1	Contig	2.92433	37.5
Enterococcus faecium	Bacteria	Terrabacteria group	Firmicutes	VRE 52	SAMN14073424	PRJNA605642	GCA_014325585.1	Contig	3.07038	37.7
Enterococcus faecium	Bacteria	Terrabacteria group	Firmicutes	TV56	SAMN09435236	PRJNA476469	GCA_005237215.1	Contig	2.47545	38.2
Enterococcus faecium	Bacteria	Terrabacteria group	Firmicutes	CVM N54560	SAMN07981968	PRJNA292665	GCA_002947925.1	Contig	2.63413	37.9
Enterococcus faecium	Bacteria	Terrabacteria group	Firmicutes	VRE-1402237	SAMN04270946	PRJNA301929	GCA_001545855.1	Contig	3.15164	37.7
Enterococcus faecium	Bacteria	Terrabacteria group	Firmicutes	EN855a	SAMN08195952	PRJNA422750	GCA_004126915.1	Contig	2.56401	38
Enterococcus faecium	Bacteria	Terrabacteria group	Firmicutes	TV48	SAMN09435230	PRJNA476469	GCA_005236325.1	Contig	2.53744	38
Enterococcus faecium	Bacteria	Terrabacteria group	Firmicutes	VREN2171	SAMEA3893637	PRJEB12937	GCA_900179305.1	Scaffold	3.19273	37.4
Enterococcus faecium	Bacteria	Terrabacteria group	Firmicutes	VRE 50	SAMN14073422	PRJNA605642	GCA_014325625.1	Contig	3.08745	37.7
Enterococcus faecium	Bacteria	Terrabacteria group	Firmicutes	VRE 42	SAMN14073414	PRJNA605642	GCA_014325795.1	Contig	3.06587	37.6
Enterococcus faecium	Bacteria	Terrabacteria group	Firmicutes	VRE 22	SAMN14073394	PRJNA605642	GCA_014326195.1	Contig	3.08687	37.7
Enterococcus faecium	Bacteria	Terrabacteria group	Firmicutes	VRE 7	SAMN14073379	PRJNA605642	GCA_014326495.1	Contig	3.11625	37.7
Enterococcus faecium	Bacteria	Terrabacteria group	Firmicutes	BA17063	SAMN14675397	PRJNA627548	GCA_012932955.1	Contig	2.94732	37.5
Enterococcus faecium	Bacteria	Terrabacteria group	Firmicutes	vanD7	SAMD00141063	PRJDB7459	GCA_010722815.1	Scaffold	3.14981	38.2
Enterococcus faecium	Bacteria	Terrabacteria group	Firmicutes	16C_LGH018	SAMN13441298	PRJNA592871	GCA_009770905.1	Contig	3.05539	37.6
Enterococcus faecium	Bacteria	Terrabacteria group	Firmicutes	16S_RHH051	SAMN13441456	PRJNA592871	GCA_009770305.1	Contig	3.07381	37.6
Enterococcus faecium	Bacteria	Terrabacteria group	Firmicutes	VET-261	SAMN15957599	PRJNA630475	GCA_014853085.1	Contig	2.57771	38.1
Enterococcus faecium	Bacteria	Terrabacteria group	Firmicutes	17S_NRH003	SAMN13441502	PRJNA592871	GCA_009770155.1	Contig	3047	37.6
Enterococcus faecium	Bacteria	Terrabacteria group	Firmicutes	V1511	SAMEA104656298	PRJEB25215	GCA_900302785.1	Contig	2.97016	37.6
Enterococcus faecium	Bacteria	Terrabacteria group	Firmicutes	V1775	SAMEA104656314	PRJEB25215	GCA_900302945.1	Contig	3.0498	37.6
Enterococcus faecium	Bacteria	Terrabacteria group	Firmicutes	CVM N59754F	SAMN07982048	PRJNA292669	GCA_002944835.1	Contig	2.61845	37.9
Enterococcus faecium	Bacteria	Terrabacteria group	Firmicutes	16S_LGH053	SAMN13441367	PRJNA592871	GCA_009770725.1	Contig	3.01038	37.7
Enterococcus faecium	Bacteria	Terrabacteria group	Firmicutes	KRESVSE0002	SAMN09836114	PRJNA486083	GCA_003408975.1	Contig	2.8249	37.8
Enterococcus faecium	Bacteria	Terrabacteria group	Firmicutes	KRESVRE0005	SAMN09836112	PRJNA486083	GCA_003408995.1	Contig	2.84969	38
Enterococcus faecium	Bacteria	Terrabacteria group	Firmicutes	EF_519	SAMN10823977	PRJNA517335	GCA_004152475.1	Scaffold	2.9586	37.7
Enterococcus faecium	Bacteria	Terrabacteria group	Firmicutes	TV15	SAMN09435209	PRJNA476469	GCA_005236495.1	Contig	2.54167	38.1
Enterococcus faecium	Bacteria	Terrabacteria group	Firmicutes	VRE-1408033	SAMN04270966	PRJNA301929	GCA_001547475.1	Contig	2.84585	38.2
Enterococcus faecium	Bacteria	Terrabacteria group	Firmicutes	LY22	SAMN10344758	PRJNA498185	GCA_003719365.1	Scaffold	3.04499	37.5
Enterococcus faecium	Bacteria	Terrabacteria group	Firmicutes	HBSJRP 18-2.7	SAMN09209954	PRJNA321211	GCA_008921945.1	Contig	2.94869	37.7
Enterococcus faecium	Bacteria	Terrabacteria group	Firmicutes	VET-265	SAMN15957603	PRJNA630475	GCA_014852995.1	Contig	2.87662	37.6
Enterococcus faecium	Bacteria	Terrabacteria group	Firmicutes	VREF001	SAMN08196781	PRJNA422798	GCA_002859025.1	Contig	2.9879	37.6
Enterococcus faecium	Bacteria	Terrabacteria group	Firmicutes	VRE-1401859	SAMN04270941	PRJNA301929	GCA_001545795.1	Contig	3.14871	37.8
Enterococcus faecium	Bacteria	Terrabacteria group	Firmicutes	LIT2 A36	SAMN10272793	PRJNA273513	GCA_003795785.1	Contig	2.52305	38.1
Enterococcus faecium	Bacteria	Terrabacteria group	Firmicutes	CL8450a	SAMN15546604	PRJNA646532	GCA_015538905.1	Contig	2.91895	37.7
Enterococcus faecium	Bacteria	Terrabacteria group	Firmicutes	TV81	SAMN09435248	PRJNA476469	GCA_005236155.1	Scaffold	2.56171	38.2
Enterococcus faecium	Bacteria	Terrabacteria group	Firmicutes	C132	SAMN16376624	PRJNA667485	GCA_015221295.1	Contig	2.99243	37.6
Enterococcus faecium	Bacteria	Terrabacteria group	Firmicutes	VRE-1503262	SAMN04270974	PRJNA301929	GCA_001562925.1	Contig	2.97933	38
Enterococcus faecium	Bacteria	Terrabacteria group	Firmicutes	HBSJRP 18-3.10	SAMN10414370	PRJNA505317	GCA_008921725.1	Scaffold	2.95368	37.8
Enterococcus faecium	Bacteria	Terrabacteria group	Firmicutes	NIZ171	SAMN16925235	PRJNA680854	GCA_017639605.1	Contig	2.88736	37.7
Enterococcus faecium	Bacteria	Terrabacteria group	Firmicutes	VREr7	SAMN04500826	PRJNA312726	GCA_001969645.1	Contig	3.0212	37.6
Enterococcus faecium	Bacteria	Terrabacteria group	Firmicutes	cau-361	SAMN14987451	PRJNA627823	GCA_013280555.1	Contig	3.03282	37.6
Enterococcus faecium	Bacteria	Terrabacteria group	Firmicutes	VREN1375	SAMEA3893511	PRJEB12937	GCA_900179375.1	Scaffold	3.18453	37.4
Enterococcus faecium	Bacteria	Terrabacteria group	Firmicutes	VREN2165	SAMEA3893517	PRJEB12937	GCA_900178585.1	Scaffold	3.19416	37.4
Enterococcus faecium	Bacteria	Terrabacteria group	Firmicutes	VREN1371	SAMEA3893503	PRJEB12937	GCA_900179265.1	Scaffold	3.18475	37.4
Enterococcus faecium	Bacteria	Terrabacteria group	Firmicutes	VREN1533	SAMEA3893525	PRJEB12937	GCA_900179465.1	Scaffold	3.18564	37.4
Enterococcus faecium	Bacteria	Terrabacteria group	Firmicutes	VREN1804	SAMEA3893589	PRJEB12937	GCA_900179705.1	Scaffold	3.19734	37.4
Enterococcus faecium	Bacteria	Terrabacteria group	Firmicutes	VREN1834	SAMEA3893607	PRJEB12937	GCA_900179825.1	Contig	3.17582	37.4
Enterococcus faecium	Bacteria	Terrabacteria group	Firmicutes	VREN1809	SAMEA3893596	PRJEB12937	GCA_900179895.1	Scaffold	3.20258	37.4
Enterococcus faecium	Bacteria	Terrabacteria group	Firmicutes	VREN1597	SAMEA3893532	PRJEB12937	GCA_900179145.1	Scaffold	3.1847	37.4
Enterococcus faecium	Bacteria	Terrabacteria group	Firmicutes	VREN1802	SAMEA3893585	PRJEB12937	GCA_900179645.1	Scaffold	3.1974	37.4
Enterococcus faecium	Bacteria	Terrabacteria group	Firmicutes	VREN1815	SAMEA3893606	PRJEB12937	GCA_900179945.1	Scaffold	3.19455	37.4
Enterococcus faecium	Bacteria	Terrabacteria group	Firmicutes	VREN1532	SAMEA3893524	PRJEB12937	GCA_900179125.1	Scaffold	3.1748	37.4
Enterococcus faecium	Bacteria	Terrabacteria group	Firmicutes	EF_169	SAMN10249145	PRJNA497126	GCA_003939765.1	Scaffold	2.83763	37.7
Enterococcus faecium	Bacteria	Terrabacteria group	Firmicutes	EN442	SAMN08195933	PRJNA422750	GCA_004126765.1	Contig	2.58239	37.9
Enterococcus faecium	Bacteria	Terrabacteria group	Firmicutes	VET-269	SAMN15957607	PRJNA630475	GCA_014852875.1	Contig	2.4525	38.1
Enterococcus faecium	Bacteria	Terrabacteria group	Firmicutes	VRE 23	SAMN14073395	PRJNA605642	GCA_014326125.1	Contig	3.09428	37.7
Enterococcus faecium	Bacteria	Terrabacteria group	Firmicutes	P11 CL A21	SAMN10272854	PRJNA273513	GCA_003796285.1	Contig	2.40799	38.3
Enterococcus faecium	Bacteria	Terrabacteria group	Firmicutes	P7 CL A21	SAMN10272853	PRJNA273513	GCA_003796335.1	Contig	2.40403	38.3
Enterococcus faecium	Bacteria	Terrabacteria group	Firmicutes	VREN3205	SAMEA3893620	PRJEB12937	GCA_900178995.1	Scaffold	3.09225	37.6
Enterococcus faecium	Bacteria	Terrabacteria group	Firmicutes	16S_RHH046	SAMN13441453	PRJNA592871	GCA_009770315.1	Contig	3.08333	37.5
Enterococcus faecium	Bacteria	Terrabacteria group	Firmicutes	EN265	SAMN08195927	PRJNA422750	GCA_004127085.1	Contig	2.58175	37.9
Enterococcus faecium	Bacteria	Terrabacteria group	Firmicutes	TV162	SAMN09435210	PRJNA476469	GCA_005236515.1	Contig	2.52923	38
Enterococcus faecium	Bacteria	Terrabacteria group	Firmicutes	TV139	SAMN09435203	PRJNA476469	GCA_005236525.1	Contig	2.52658	38
Enterococcus faecium	Bacteria	Terrabacteria group	Firmicutes	TV138	SAMN09435202	PRJNA476469	GCA_005237675.1	Contig	2.50973	38.1
Enterococcus faecium	Bacteria	Terrabacteria group	Firmicutes	TV137	SAMN09435201	PRJNA476469	GCA_005237725.1	Contig	2.52734	38
Enterococcus faecium	Bacteria	Terrabacteria group	Firmicutes	E2	SAMN06019999	PRJNA353757	GCA_001953395.1	Contig	2.9487	37.9
Enterococcus faecium	Bacteria	Terrabacteria group	Firmicutes	ARL09-1074a	SAMN09435330	PRJNA476469	GCA_005234895.1	Contig	2.92563	37.7
Enterococcus faecium	Bacteria	Terrabacteria group	Firmicutes	TV4	SAMN09435232	PRJNA476469	GCA_005237325.1	Contig	2.56933	38
Enterococcus faecium	Bacteria	Terrabacteria group	Firmicutes	GH98	SAMN12794465	PRJNA572571	GCA_008725835.1	Contig	2.50967	38.1
Enterococcus faecium	Bacteria	Terrabacteria group	Firmicutes	VRE-1403540	SAMN04270958	PRJNA301929	GCA_001547425.1	Contig	3.17945	37.8
Enterococcus faecium	Bacteria	Terrabacteria group	Firmicutes	EN639	SAMN08195942	PRJNA422750	GCA_004126655.1	Contig	2.52614	38.1
Enterococcus faecium	Bacteria	Terrabacteria group	Firmicutes	EN727	SAMN08195947	PRJNA422750	GCA_004126975.1	Contig	2.58347	37.9
Enterococcus faecium	Bacteria	Terrabacteria group	Firmicutes	SAU27	SAMN05447657	PRJNA335386	GCA_002894565.1	Scaffold	2.91309	37.7
Enterococcus faecium	Bacteria	Terrabacteria group	Firmicutes	EF_103	SAMN10249033	PRJNA497126	GCA_003939775.1	Scaffold	3.12916	37.5
Enterococcus faecium	Bacteria	Terrabacteria group	Firmicutes	VREF005	SAMN08196785	PRJNA422798	GCA_002858965.1	Contig	2.97585	37.6
Enterococcus faecium	Bacteria	Terrabacteria group	Firmicutes	CL9747	SAMN15546622	PRJNA646532	GCA_015538535.1	Contig	2.89908	37.7
Enterococcus faecium	Bacteria	Terrabacteria group	Firmicutes	349T	SAMN11980297	PRJNA546230	GCA_006375855.1	Contig	2.99501	37.7
Enterococcus faecium	Bacteria	Terrabacteria group	Firmicutes	97-7_S6	SAMN06133059	PRJNA357096	GCA_001990615.1	Scaffold	3.10137	37.9
Enterococcus faecium	Bacteria	Terrabacteria group	Firmicutes	UEL170	SAMN10142019	PRJNA493784	GCA_003697805.1	Contig	3.04038	38
Enterococcus faecium	Bacteria	Terrabacteria group	Firmicutes	9B2_DIV04862	SAMN04634027	PRJNA313452	GCA_002141435.1	Scaffold	2.8347	39.4
Enterococcus faecium	Bacteria	Terrabacteria group	Firmicutes	XJ9302	SAMN08009722	PRJNA417883	GCA_016642685.1	Contig	2.65677	38
Enterococcus faecium	Bacteria	Terrabacteria group	Firmicutes	TV83	SAMN09435250	PRJNA476469	GCA_005234745.1	Scaffold	2.55436	38
Enterococcus faecium	Bacteria	Terrabacteria group	Firmicutes	VRE-1402006	SAMN04270944	PRJNA301929	GCA_001545685.1	Contig	3.14651	38
Enterococcus faecium	Bacteria	Terrabacteria group	Firmicutes	VRE-1402215	SAMN04270945	PRJNA301929	GCA_001545785.1	Contig	3.14117	37.8
Enterococcus faecium	Bacteria	Terrabacteria group	Firmicutes	CVM N55229	SAMN07981985	PRJNA292665	GCA_002947615.1	Contig	2.82711	37.7
Enterococcus faecium	Bacteria	Terrabacteria group	Firmicutes	EF_530	SAMN10823988	PRJNA517335	GCA_004151885.1	Scaffold	2.92638	37.8
Enterococcus faecium	Bacteria	Terrabacteria group	Firmicutes	2G6_DIV0578	SAMN04634033	PRJNA313452	GCA_002140595.1	Scaffold	3.01337	39.1
Enterococcus faecium	Bacteria	Terrabacteria group	Firmicutes	ST1421	SAMEA1089240	PRJEB25735	GCA_900332125.2	Contig	3.07471	37.5
Enterococcus faecium	Bacteria	Terrabacteria group	Firmicutes	16S_RHH055	SAMN13441460	PRJNA592871	GCA_009770265.1	Contig	3.05662	37.6
Enterococcus faecium	Bacteria	Terrabacteria group	Firmicutes	EF_502	SAMN10823960	PRJNA517335	GCA_004152305.1	Scaffold	2.93269	37.7
Enterococcus faecium	Bacteria	Terrabacteria group	Firmicutes	VREN1624	SAMEA3893540	PRJEB12937	GCA_900179195.1	Scaffold	3.17778	37.4
Enterococcus faecium	Bacteria	Terrabacteria group	Firmicutes	EF_526	SAMN10823984	PRJNA517335	GCA_004151975.1	Scaffold	2.85414	37.8
Enterococcus faecium	Bacteria	Terrabacteria group	Firmicutes	VREN1808	SAMEA3893595	PRJEB12937	GCA_900180025.1	Scaffold	3.20054	37.4
Enterococcus faecium	Bacteria	Terrabacteria group	Firmicutes	EF_534	SAMN10823992	PRJNA517335	GCA_004151795.1	Scaffold	2.76295	37.9
Enterococcus faecium	Bacteria	Terrabacteria group	Firmicutes	16C_LGH025	SAMN13441305	PRJNA592871	GCA_009770875.1	Contig	3.04795	37.6
Enterococcus faecium	Bacteria	Terrabacteria group	Firmicutes	GH58	SAMN12794460	PRJNA572571	GCA_008725935.1	Contig	2.47761	38.1
Enterococcus faecium	Bacteria	Terrabacteria group	Firmicutes	VRE 11	SAMN14073383	PRJNA605642	GCA_014326395.1	Contig	3.0429	37.7
Enterococcus faecium	Bacteria	Terrabacteria group	Firmicutes	VRE 5	SAMN14073377	PRJNA605642	GCA_014326485.1	Contig	3.03539	37.7
Enterococcus faecium	Bacteria	Terrabacteria group	Firmicutes	VRE 35	SAMN14073407	PRJNA605642	GCA_014325935.1	Contig	3.06089	37.7
Enterococcus faecium	Bacteria	Terrabacteria group	Firmicutes	EN188	SAMN08195923	PRJNA422750	GCA_004127135.1	Contig	2.45501	38
Enterococcus faecium	Bacteria	Terrabacteria group	Firmicutes	CVM N59951F	SAMN07982065	PRJNA292669	GCA_002944435.1	Contig	2.80163	37.8
Enterococcus faecium	Bacteria	Terrabacteria group	Firmicutes	11_Efcm_HA-DE	SAMN06111321	PRJNA352198	GCA_002631705.1	Contig	3.06337	37.6
Enterococcus faecium	Bacteria	Terrabacteria group	Firmicutes	EF_533	SAMN10823991	PRJNA517335	GCA_004151865.1	Scaffold	3.00665	37.7
Enterococcus faecium	Bacteria	Terrabacteria group	Firmicutes	Isolate 12	SAMEA3935364	PRJEB13267	GCA_900080105.1	Contig	2.97284	37.9
Enterococcus faecium	Bacteria	Terrabacteria group	Firmicutes	LY19	SAMN10344756	PRJNA498185	GCA_003719355.1	Scaffold	3.06001	37.5
Enterococcus faecium	Bacteria	Terrabacteria group	Firmicutes	VRE 15	SAMN14073387	PRJNA605642	GCA_014326325.1	Contig	3.07317	37.7
Enterococcus faecium	Bacteria	Terrabacteria group	Firmicutes	VRE 12	SAMN14073384	PRJNA605642	GCA_014326425.1	Contig	3.07921	37.7
Enterococcus faecium	Bacteria	Terrabacteria group	Firmicutes	CL9361	SAMN15546615	PRJNA646532	GCA_015538695.1	Contig	2.83808	37.7
Enterococcus faecium	Bacteria	Terrabacteria group	Firmicutes	EN669	SAMN08195943	PRJNA422750	GCA_004126555.1	Contig	2.51641	38
Enterococcus faecium	Bacteria	Terrabacteria group	Firmicutes	CVM N60048F	SAMN07982073	PRJNA292669	GCA_002944375.1	Contig	2.68542	37.8
Enterococcus faecium	Bacteria	Terrabacteria group	Firmicutes	HPH2	SAMN05006656	PRJNA321914	GCA_001858355.1	Contig	2.9792	37.8
Enterococcus faecium	Bacteria	Terrabacteria group	Firmicutes	TV42	SAMN09435224	PRJNA476469	GCA_005236375.1	Contig	2.62925	38
Enterococcus faecium	Bacteria	Terrabacteria group	Firmicutes	16S_LGH103	SAMN13441416	PRJNA592871	GCA_009770485.1	Contig	3.04645	37.6
Enterococcus faecium	Bacteria	Terrabacteria group	Firmicutes	TV77	SAMN09435245	PRJNA476469	GCA_005236225.1	Contig	2.63208	38
Enterococcus faecium	Bacteria	Terrabacteria group	Firmicutes	P3 C A7	SAMN10272829	PRJNA273513	GCA_003797055.1	Contig	2.41515	38.2
Enterococcus faecium	Bacteria	Terrabacteria group	Firmicutes	GH76	SAMN12794464	PRJNA572571	GCA_008725845.1	Contig	2.48263	38.1
Enterococcus faecium	Bacteria	Terrabacteria group	Firmicutes	CVM N59484F	SAMN07982013	PRJNA292669	GCA_002945895.1	Contig	2.46793	38
Enterococcus faecium	Bacteria	Terrabacteria group	Firmicutes	17S_NRH014	SAMN13441513	PRJNA592871	GCA_009770085.1	Contig	3.04858	37.6
Enterococcus faecium	Bacteria	Terrabacteria group	Firmicutes	EF_527	SAMN10823985	PRJNA517335	GCA_004151965.1	Scaffold	2.85619	37.8
Enterococcus faecium	Bacteria	Terrabacteria group	Firmicutes	VREF002	SAMN08196782	PRJNA422798	GCA_002859005.1	Contig	2.98997	37.6
Enterococcus faecium	Bacteria	Terrabacteria group	Firmicutes	M299741	SAMN11980292	PRJNA546230	GCA_006375945.1	Contig	3.09729	37.6
Enterococcus faecium	Bacteria	Terrabacteria group	Firmicutes	E64	SAMN09469426	PRJNA477379	GCA_003284785.1	Contig	2.98763	37.7
Enterococcus faecium	Bacteria	Terrabacteria group	Firmicutes	TV82	SAMN09435249	PRJNA476469	GCA_005236145.1	Contig	2.53656	38.1
Enterococcus faecium	Bacteria	Terrabacteria group	Firmicutes	10_Efcm_HA-DE	SAMN06111320	PRJNA352198	GCA_002631665.1	Contig	2.98532	37.8
Enterococcus faecium	Bacteria	Terrabacteria group	Firmicutes	1-1	SAMN04856160	PRJNA318491	GCA_008921835.1	Contig	2.94205	37.8
Enterococcus faecium	Bacteria	Terrabacteria group	Firmicutes	HBSJRP 18-2.10	SAMN09209955	PRJNA321211	GCA_008921935.1	Scaffold	2.95015	37.8
Enterococcus faecium	Bacteria	Terrabacteria group	Firmicutes	1MPJ203	SAMN10984480	PRJNA523601	GCA_017642135.1	Scaffold	2.82704	37.8
Enterococcus faecium	Bacteria	Terrabacteria group	Firmicutes	E5	SAMN06020034	PRJNA353757	GCA_001953465.1	Contig	3.08184	37.6
Enterococcus faecium	Bacteria	Terrabacteria group	Firmicutes	ELSA32-1	SAMN08009714	PRJNA417883	GCA_016642885.1	Contig	2.64647	38
Enterococcus faecium	Bacteria	Terrabacteria group	Firmicutes	H323	SAMN11980289	PRJNA546230	GCA_006376005.1	Contig	2.91307	37.7
Enterococcus faecium	Bacteria	Terrabacteria group	Firmicutes	ST-18	K073	SAMN06106844	PRJNA355910	GCA_002416685.1	Contig	3.20254	37.7
Enterococcus faecium	Bacteria	Terrabacteria group	Firmicutes	EF_523	SAMN10823981	PRJNA517335	GCA_004152005.1	Scaffold	2.90086	37.7
Enterococcus faecium	Bacteria	Terrabacteria group	Firmicutes	2_Efcm_HA-NL	SAMN06111312	PRJNA352198	GCA_002631505.1	Contig	2.99007	37.9
Enterococcus faecium	Bacteria	Terrabacteria group	Firmicutes	XJ9-4	SAMN08009719	PRJNA417883	GCA_016642825.1	Contig	2.6281	38
Enterococcus faecium	Bacteria	Terrabacteria group	Firmicutes	CL8793	SAMN15546609	PRJNA646532	GCA_015538785.1	Contig	2.8815	37.7
Enterococcus faecium	Bacteria	Terrabacteria group	Firmicutes	32	SAMN07725775	PRJNA412735	GCA_002562865.1	Scaffold	2.87642	37.9
Enterococcus faecium	Bacteria	Terrabacteria group	Firmicutes	EN595	SAMN08195940	PRJNA422750	GCA_004126675.1	Contig	2.59928	38
Enterococcus faecium	Bacteria	Terrabacteria group	Firmicutes	GH32	SAMN12794455	PRJNA572571	GCA_008726035.1	Contig	2.48697	38.1
Enterococcus faecium	Bacteria	Terrabacteria group	Firmicutes	GH24	SAMN12794452	PRJNA572571	GCA_008726075.1	Contig	2.48754	38.1
Enterococcus faecium	Bacteria	Terrabacteria group	Firmicutes	16S_LGH064	SAMN13441378	PRJNA592871	GCA_009770755.1	Contig	3.04661	37.6
Enterococcus faecium	Bacteria	Terrabacteria group	Firmicutes	ARL09-1265	SAMN09435332	PRJNA476469	GCA_005234245.1	Scaffold	3.07166	37.7
Enterococcus faecium	Bacteria	Terrabacteria group	Firmicutes	1-4	SAMN04856681	PRJNA318500	GCA_008921825.1	Scaffold	2.95541	37.8
Enterococcus faecium	Bacteria	Terrabacteria group	Firmicutes	VRE-1407988	SAMN04270965	PRJNA301929	GCA_001547415.1	Contig	2.75247	38.1
Enterococcus faecium	Bacteria	Terrabacteria group	Firmicutes	VRE-1502913	SAMN04270972	PRJNA301929	GCA_001563065.1	Contig	2.81176	38.3
Enterococcus faecium	Bacteria	Terrabacteria group	Firmicutes	P10 CL A7	SAMN10272781	PRJNA273513	GCA_003797705.1	Contig	2.27843	38.4
Enterococcus faecium	Bacteria	Terrabacteria group	Firmicutes	Isolate 19	SAMEA3935367	PRJEB13267	GCA_900080035.1	Contig	2.99839	37.8
Enterococcus faecium	Bacteria	Terrabacteria group	Firmicutes	EN383	SAMN08195931	PRJNA422750	GCA_004126795.1	Contig	2.68993	37.9
Enterococcus faecium	Bacteria	Terrabacteria group	Firmicutes	EN236	SAMN08195925	PRJNA422750	GCA_004127105.1	Contig	2.5944	38
Enterococcus faecium	Bacteria	Terrabacteria group	Firmicutes	TV92	SAMN09435251	PRJNA476469	GCA_005236135.1	Contig	2.62432	38
Enterococcus faecium	Bacteria	Terrabacteria group	Firmicutes	TV43	SAMN09435225	PRJNA476469	GCA_005237365.1	Contig	2.66035	38
Enterococcus faecium	Bacteria	Terrabacteria group	Firmicutes	P10 C A35	SAMN10272791	PRJNA273513	GCA_003795845.1	Contig	2.28891	38.3
Enterococcus faecium	Bacteria	Terrabacteria group	Firmicutes	P2 CL A28	SAMN10272790	PRJNA273513	GCA_003796945.1	Contig	2.28891	38.3
Enterococcus faecium	Bacteria	Terrabacteria group	Firmicutes	CVM N52649	SAMN07981912	PRJNA292665	GCA_002946895.1	Contig	2.85558	37.5
Enterococcus faecium	Bacteria	Terrabacteria group	Firmicutes	VRE-1300900	SAMN04270928	PRJNA301929	GCA_001545495.1	Contig	3.17947	37.7
Enterococcus faecium	Bacteria	Terrabacteria group	Firmicutes	GH14	SAMN12794450	PRJNA572571	GCA_008726125.1	Contig	2.48698	38.1
Enterococcus faecium	Bacteria	Terrabacteria group	Firmicutes	CL-6729	SAMN09475465	PRJNA477638	GCA_003332845.1	Contig	2.90988	37.7
Enterococcus faecium	Bacteria	Terrabacteria group	Firmicutes	EN438	SAMN08195932	PRJNA422750	GCA_004126775.1	Contig	2.50547	38
Enterococcus faecium	Bacteria	Terrabacteria group	Firmicutes	560_EFCM	SAMN03197760	PRJNA267549	GCA_001057285.1	Contig	2.66942	38.1
Enterococcus faecium	Bacteria	Terrabacteria group	Firmicutes	EN707	SAMN08195946	PRJNA422750	GCA_004125515.1	Contig	2.5016	38.1
Enterococcus faecium	Bacteria	Terrabacteria group	Firmicutes	P6 CL A28	SAMN10272820	PRJNA273513	GCA_003796105.1	Contig	2.53029	38.1
Enterococcus faecium	Bacteria	Terrabacteria group	Firmicutes	ARL09-146	SAMN09435334	PRJNA476469	GCA_005234215.1	Contig	2.99777	37.7
Enterococcus faecium	Bacteria	Terrabacteria group	Firmicutes	ARL08-1412	SAMN09435307	PRJNA476469	GCA_005234425.1	Contig	2.99986	37.7
Enterococcus faecium	Bacteria	Terrabacteria group	Firmicutes	CCT11	SAMN11980309	PRJNA546230	GCA_006375645.1	Contig	2.94457	37.7
Enterococcus faecium	Bacteria	Terrabacteria group	Firmicutes	ARL09-100	SAMN09435329	PRJNA476469	GCA_005234225.1	Contig	2.99768	37.7
Enterococcus faecium	Bacteria	Terrabacteria group	Firmicutes	EN877	SAMN08195953	PRJNA422750	GCA_004126885.1	Contig	2.50578	38.1
Enterococcus faecium	Bacteria	Terrabacteria group	Firmicutes	CVM N59998F	SAMN07982068	PRJNA292669	GCA_002944535.1	Contig	2.59279	37.8
Enterococcus faecium	Bacteria	Terrabacteria group	Firmicutes	EN47	SAMN08195934	PRJNA422750	GCA_004127015.1	Contig	2.3346	38.2
Enterococcus faecium	Bacteria	Terrabacteria group	Firmicutes	CVM N59492F	SAMN07982015	PRJNA292669	GCA_002945835.1	Contig	2.64847	38
Enterococcus faecium	Bacteria	Terrabacteria group	Firmicutes	3_Efcm_HA-NL	SAMN06111313	PRJNA352198	GCA_002631625.1	Contig	2.99353	37.9
Enterococcus faecium	Bacteria	Terrabacteria group	Firmicutes	F782	SAMN11980305	PRJNA546230	GCA_006375735.1	Contig	2.87021	37.7
Enterococcus faecium	Bacteria	Terrabacteria group	Firmicutes	VET-268	SAMN15957606	PRJNA630475	GCA_014852945.1	Contig	2.49543	38
Enterococcus faecium	Bacteria	Terrabacteria group	Firmicutes	VRE-1502856	SAMN04270971	PRJNA301929	GCA_001562915.1	Contig	2.92666	38.2
Enterococcus faecium	Bacteria	Terrabacteria group	Firmicutes	CL9540	SAMN15546617	PRJNA646532	GCA_015538635.1	Contig	2.8057	37.8
Enterococcus faecium	Bacteria	Terrabacteria group	Firmicutes	EF_521	SAMN10823979	PRJNA517335	GCA_004152075.1	Scaffold	2.84624	37.7
Enterococcus faecium	Bacteria	Terrabacteria group	Firmicutes	EF_506	SAMN10823964	PRJNA517335	GCA_004152275.1	Scaffold	3.07819	37.6
Enterococcus faecium	Bacteria	Terrabacteria group	Firmicutes	HPH9	SAMN11980296	PRJNA546230	GCA_006375865.1	Contig	2.9372	37.7
Enterococcus faecium	Bacteria	Terrabacteria group	Firmicutes	16S_RHH044	SAMN13441451	PRJNA592871	GCA_009770325.1	Contig	3.04877	37.6
Enterococcus faecium	Bacteria	Terrabacteria group	Firmicutes	12-3VP	SAMN09435129	PRJNA476469	GCA_005238515.1	Contig	2.63111	38.1
Enterococcus faecium	Bacteria	Terrabacteria group	Firmicutes	P3 CL A21	SAMN10272835	PRJNA273513	GCA_003796405.1	Contig	2.51129	38.2
Enterococcus faecium	Bacteria	Terrabacteria group	Firmicutes	P13 CL A28	SAMN10272868	PRJNA273513	GCA_003796815.1	Contig	2.5162	38.2
Enterococcus faecium	Bacteria	Terrabacteria group	Firmicutes	VV11	SAMN09435256	PRJNA476469	GCA_005234705.1	Contig	2.52181	38
Enterococcus faecium	Bacteria	Terrabacteria group	Firmicutes	TV97	SAMN09435252	PRJNA476469	GCA_005236125.1	Contig	2.52564	38
Enterococcus faecium	Bacteria	Terrabacteria group	Firmicutes	TV58	SAMN09435238	PRJNA476469	GCA_005237195.1	Contig	2.52485	38
Enterococcus faecium	Bacteria	Terrabacteria group	Firmicutes	ARL09-193	SAMN09435335	PRJNA476469	GCA_005234235.1	Scaffold	2.99507	37.7
Enterococcus faecium	Bacteria	Terrabacteria group	Firmicutes	ARL08-1437	SAMN09435308	PRJNA476469	GCA_005234405.1	Scaffold	2.9772	37.7
Enterococcus faecium	Bacteria	Terrabacteria group	Firmicutes	HUM-575	SAMN15957568	PRJNA630475	GCA_014854915.1	Contig	3.03293	37.7
Enterococcus faecium	Bacteria	Terrabacteria group	Firmicutes	M239495	SAMN11980294	PRJNA546230	GCA_006375895.1	Contig	2.97092	37.9
Enterococcus faecium	Bacteria	Terrabacteria group	Firmicutes	CVM N53804	SAMN07981948	PRJNA292665	GCA_002948245.1	Contig	2.80209	37.8
Enterococcus faecium	Bacteria	Terrabacteria group	Firmicutes	TV45	SAMN09435227	PRJNA476469	GCA_005237355.1	Contig	2.53509	38.1
Enterococcus faecium	Bacteria	Terrabacteria group	Firmicutes	16S_LGH085	SAMN13441399	PRJNA592871	GCA_009770655.1	Contig	3.05184	37.6
Enterococcus faecium	Bacteria	Terrabacteria group	Firmicutes	EF_513	SAMN10823971	PRJNA517335	GCA_004152515.1	Scaffold	3.08241	37.6
Enterococcus faecium	Bacteria	Terrabacteria group	Firmicutes	HUM-574	SAMN15957567	PRJNA630475	GCA_014854975.1	Contig	3.02223	37.7
Enterococcus faecium	Bacteria	Terrabacteria group	Firmicutes	INF91_9	SAMN14219271	PRJNA609064	GCA_015208145.1	Contig	3.40179	38
Enterococcus faecium	Bacteria	Terrabacteria group	Firmicutes	Isolate 22	SAMEA3935370	PRJEB13267	GCA_900080095.1	Contig	3.38425	37.5
Enterococcus faecium	Bacteria	Terrabacteria group	Firmicutes	12-5VP	SAMN09435130	PRJNA476469	GCA_005238475.1	Contig	2.51249	38.1
Enterococcus faecium	Bacteria	Terrabacteria group	Firmicutes	TV73	SAMN09435242	PRJNA476469	GCA_005236245.1	Contig	2.65717	38
Enterococcus faecium	Bacteria	Terrabacteria group	Firmicutes	TV71	SAMN09435241	PRJNA476469	GCA_005237165.1	Contig	2.6589	38
Enterococcus faecium	Bacteria	Terrabacteria group	Firmicutes	19	SAMN09225716	PRJNA472088	GCA_003240455.1	Contig	3.09281	37.5
Enterococcus faecium	Bacteria	Terrabacteria group	Firmicutes	ARL08-1256	SAMN09435304	PRJNA476469	GCA_005235395.1	Scaffold	3.00692	37.7
Enterococcus faecium	Bacteria	Terrabacteria group	Firmicutes	8_Efcm_HA-DE	SAMN06111318	PRJNA352198	GCA_002631645.1	Contig	2.98181	37.7
Enterococcus faecium	Bacteria	Terrabacteria group	Firmicutes	EF_500	SAMN10823958	PRJNA517335	GCA_004152605.1	Scaffold	2.99548	37.7
Enterococcus faecium	Bacteria	Terrabacteria group	Firmicutes	IV28	SAMN09435184	PRJNA476469	GCA_005236665.1	Contig	2.5914	38
Enterococcus faecium	Bacteria	Terrabacteria group	Firmicutes	HST1	SAMN11980287	PRJNA546230	GCA_006376055.1	Contig	2.9092	37.8
Enterococcus faecium	Bacteria	Terrabacteria group	Firmicutes	EF_508	SAMN10823966	PRJNA517335	GCA_004152205.1	Scaffold	2.92529	37.6
Enterococcus faecium	Bacteria	Terrabacteria group	Firmicutes	12-8VP	SAMN09435135	PRJNA476469	GCA_005238805.1	Contig	2.51486	38.1
Enterococcus faecium	Bacteria	Terrabacteria group	Firmicutes	EN54	SAMN08195939	PRJNA422750	GCA_004126685.1	Contig	2.58873	38
Enterococcus faecium	Bacteria	Terrabacteria group	Firmicutes	E6	SAMN06020035	PRJNA353757	GCA_001953455.1	Contig	2.97073	37.7
Enterococcus faecium	Bacteria	Terrabacteria group	Firmicutes	CL9762	SAMN15546623	PRJNA646532	GCA_015538545.1	Contig	2.86067	37.8
Enterococcus faecium	Bacteria	Terrabacteria group	Firmicutes	EF_512	SAMN10823970	PRJNA517335	GCA_004152505.1	Scaffold	2.92827	37.6
Enterococcus faecium	Bacteria	Terrabacteria group	Firmicutes	17S_NRH015	SAMN13441514	PRJNA592871	GCA_009770075.1	Contig	2.98399	37.6
Enterococcus faecium	Bacteria	Terrabacteria group	Firmicutes	16S_LGH081	SAMN13441395	PRJNA592871	GCA_009770605.1	Contig	3.05783	37.6
Enterococcus faecium	Bacteria	Terrabacteria group	Firmicutes	CL9785	SAMN15546624	PRJNA646532	GCA_015538435.1	Contig	2.87146	37.8
Enterococcus faecium	Bacteria	Terrabacteria group	Firmicutes	ARL09-1374	SAMN09435333	PRJNA476469	GCA_005234855.1	Contig	2.99695	37.7
Enterococcus faecium	Bacteria	Terrabacteria group	Firmicutes	D344RRF x C68	SAMN04414055	PRJNA306168	GCA_001543735.1	Scaffold	2.99272	38.1
Enterococcus faecium	Bacteria	Terrabacteria group	Firmicutes	EF_510	SAMN10823968	PRJNA517335	GCA_004152185.1	Scaffold	2.89266	37.7
Enterococcus faecium	Bacteria	Terrabacteria group	Firmicutes	EN370	SAMN08195930	PRJNA422750	GCA_004127055.1	Contig	2.68801	37.8
Enterococcus faecium	Bacteria	Terrabacteria group	Firmicutes	EF_525	SAMN10823983	PRJNA517335	GCA_004151985.1	Contig	2.95457	37.7
Enterococcus faecium	Bacteria	Terrabacteria group	Firmicutes	EF_524	SAMN10823982	PRJNA517335	GCA_004151995.1	Scaffold	2.77209	37.7
Enterococcus faecium	Bacteria	Terrabacteria group	Firmicutes	16S_LGH034	SAMN13441348	PRJNA592871	GCA_009770805.1	Contig	3.04593	37.6
Enterococcus faecium	Bacteria	Terrabacteria group	Firmicutes	12-6VP	SAMN09435131	PRJNA476469	GCA_005238445.1	Scaffold	2.51433	38.1
Enterococcus faecium	Bacteria	Terrabacteria group	Firmicutes	CVM N52829	SAMN07981928	PRJNA292665	GCA_002948605.1	Contig	2.52211	38
Enterococcus faecium	Bacteria	Terrabacteria group	Firmicutes	EF_540	SAMN10823998	PRJNA517335	GCA_004151765.1	Scaffold	2.85093	37.8
Enterococcus faecium	Bacteria	Terrabacteria group	Firmicutes	EN512	SAMN08195937	PRJNA422750	GCA_004126985.1	Contig	2.59845	38
Enterococcus faecium	Bacteria	Terrabacteria group	Firmicutes	TV111	SAMN09435192	PRJNA476469	GCA_005237785.1	Contig	2.57005	38
Enterococcus faecium	Bacteria	Terrabacteria group	Firmicutes	EF_537	SAMN10823995	PRJNA517335	GCA_004151815.1	Scaffold	3.06202	37.6
Enterococcus faecium	Bacteria	Terrabacteria group	Firmicutes	EF_538	SAMN10823996	PRJNA517335	GCA_004152395.1	Contig	3.06343	37.6
Enterococcus faecium	Bacteria	Terrabacteria group	Firmicutes	EF_535	SAMN10823993	PRJNA517335	GCA_004152415.1	Scaffold	3.0624	37.6
Enterococcus faecium	Bacteria	Terrabacteria group	Firmicutes	D344RRF x C68	SAMN04390121	PRJNA306168	GCA_001543575.1	Scaffold	3.02448	38.1
Enterococcus faecium	Bacteria	Terrabacteria group	Firmicutes	D344RRF x C68	SAMN04390118	PRJNA306168	GCA_001543835.1	Scaffold	3146	37.9
Enterococcus faecium	Bacteria	Terrabacteria group	Firmicutes	HBSJRP 9	SAMN09210002	PRJNA471488	GCA_008922055.1	Scaffold	2.91052	37.8
Enterococcus faecium	Bacteria	Terrabacteria group	Firmicutes	HBSJRP 10	SAMN10252953	PRJNA474468	GCA_009078405.1	Scaffold	2.89234	37.9
Enterococcus faecium	Bacteria	Terrabacteria group	Firmicutes	S-1001508	SAMN04270922	PRJNA301929	GCA_001547555.1	Contig	2.23612	38.5
Enterococcus faecium	Bacteria	Terrabacteria group	Firmicutes	TV21	SAMN09435215	PRJNA476469	GCA_005237515.1	Contig	2.70073	37.9
Enterococcus faecium	Bacteria	Terrabacteria group	Firmicutes	CL9583	SAMN15546618	PRJNA646532	GCA_015538625.1	Contig	2.85027	37.8
Enterococcus faecium	Bacteria	Terrabacteria group	Firmicutes	ARL09-1209	SAMN09435331	PRJNA476469	GCA_005234875.1	Contig	2.89196	37.7
Enterococcus faecium	Bacteria	Terrabacteria group	Firmicutes	ARL08-1218	SAMN09435302	PRJNA476469	GCA_005235445.1	Contig	3.00755	37.7
Enterococcus faecium	Bacteria	Terrabacteria group	Firmicutes	EN68	SAMN08195944	PRJNA422750	GCA_004126595.1	Contig	2.49021	38.1
Enterococcus faecium	Bacteria	Terrabacteria group	Firmicutes	Isolate 21	SAMEA3935369	PRJEB13267	GCA_900080085.1	Contig	3.02081	37.7
Enterococcus faecium	Bacteria	Terrabacteria group	Firmicutes	TV54	SAMN09435234	PRJNA476469	GCA_005236315.1	Contig	2.40542	38.1
Enterococcus faecium	Bacteria	Terrabacteria group	Firmicutes	H53S1	SAMN11029590	PRJNA524668	GCA_009734915.1	Contig	2.96214	37.6
Enterococcus faecium	Bacteria	Terrabacteria group	Firmicutes	17S_NRH030	SAMN13441529	PRJNA592871	GCA_009769925.1	Contig	3.04699	37.6
Enterococcus faecium	Bacteria	Terrabacteria group	Firmicutes	TV98	SAMN09435253	PRJNA476469	GCA_005236115.1	Contig	2.52001	38.1
Enterococcus faecium	Bacteria	Terrabacteria group	Firmicutes	TV125	SAMN09435197	PRJNA476469	GCA_005237715.1	Contig	2.52054	38.1
Enterococcus faecium	Bacteria	Terrabacteria group	Firmicutes	6_Efcm_HA-NL	SAMN06111316	PRJNA352198	GCA_002631655.1	Contig	2.97135	37.9
Enterococcus faecium	Bacteria	Terrabacteria group	Firmicutes	EF_532	SAMN10823990	PRJNA517335	GCA_004151875.1	Scaffold	2.89068	37.7
Enterococcus faecium	Bacteria	Terrabacteria group	Firmicutes	EF_531	SAMN10823989	PRJNA517335	GCA_004151925.1	Scaffold	2.89017	37.7
Enterococcus faecium	Bacteria	Terrabacteria group	Firmicutes	EN352	SAMN08195929	PRJNA422750	GCA_004127075.1	Contig	2.45362	38.1
Enterococcus faecium	Bacteria	Terrabacteria group	Firmicutes	EF_028	SAMN10249020	PRJNA497126	GCA_003937635.1	Scaffold	3.04819	37.5
Enterococcus faecium	Bacteria	Terrabacteria group	Firmicutes	VREF003	SAMN08196783	PRJNA422798	GCA_002859045.1	Contig	2.91337	37.7
Enterococcus faecium	Bacteria	Terrabacteria group	Firmicutes	CL9218	SAMN15546612	PRJNA646532	GCA_015538755.1	Contig	2.91366	37.7
Enterococcus faecium	Bacteria	Terrabacteria group	Firmicutes	CL8986	SAMN15546610	PRJNA646532	GCA_015538795.1	Contig	2.91928	37.7
Enterococcus faecium	Bacteria	Terrabacteria group	Firmicutes	TV118	SAMN09435194	PRJNA476469	GCA_005237735.1	Contig	2.58026	37.9
Enterococcus faecium	Bacteria	Terrabacteria group	Firmicutes	EF_515	SAMN10823973	PRJNA517335	GCA_004152135.1	Scaffold	3.08184	37.6
Enterococcus faecium	Bacteria	Terrabacteria group	Firmicutes	EF_504	SAMN10823962	PRJNA517335	GCA_004152265.1	Scaffold	3.06189	37.6
Enterococcus faecium	Bacteria	Terrabacteria group	Firmicutes	4_Efcm_HA-NL	SAMN06111314	PRJNA352198	GCA_002442475.1	Scaffold	2.94183	37.8
Enterococcus faecium	Bacteria	Terrabacteria group	Firmicutes	VRE-1402258	SAMN04270948	PRJNA301929	GCA_001545675.1	Contig	3.14187	37.8
Enterococcus faecium	Bacteria	Terrabacteria group	Firmicutes	EF_033	SAMN10249190	PRJNA497126	GCA_003938375.1	Scaffold	3.01753	37.6
Enterococcus faecium	Bacteria	Terrabacteria group	Firmicutes	CL10189	SAMN15546630	PRJNA646532	GCA_015538405.1	Contig	2.83048	37.8
Enterococcus faecium	Bacteria	Terrabacteria group	Firmicutes	CL9947	SAMN15546629	PRJNA646532	GCA_015538475.1	Contig	2.81196	37.8
Enterococcus faecium	Bacteria	Terrabacteria group	Firmicutes	EN510	SAMN08195936	PRJNA422750	GCA_004127025.1	Contig	2.45611	38.1
Enterococcus faecium	Bacteria	Terrabacteria group	Firmicutes	SSM5539	SAMN06065915	PRJNA335386	GCA_001996345.1	Scaffold	2.87638	37.7
Enterococcus faecium	Bacteria	Terrabacteria group	Firmicutes	ET12_17	SAMN07842354	PRJNA416121	GCA_002750905.2	Contig	2.96167	37.8
Enterococcus faecium	Bacteria	Terrabacteria group	Firmicutes	1001295B_180824_B8	SAMN15532736	PRJNA637878	GCA_015551885.1	Scaffold	3.04061	37.7
Enterococcus faecium	Bacteria	Terrabacteria group	Firmicutes	CDC AR Bank #0579	SAMN12822029	PRJNA573690	GCA_008868365.1	Contig	2.78455	37.9
Enterococcus faecium	Bacteria	Terrabacteria group	Firmicutes	EF_514	SAMN10823972	PRJNA517335	GCA_004152165.1	Scaffold	3.00444	37.6
Enterococcus faecium	Bacteria	Terrabacteria group	Firmicutes	Ru26-2	SAMN08009709	PRJNA417883	GCA_016643005.1	Contig	2.65279	38
Enterococcus faecium	Bacteria	Terrabacteria group	Firmicutes	HBSJRP 13	SAMN10252954	PRJNA474468	GCA_009078415.1	Scaffold	2.89314	37.9
Enterococcus faecium	Bacteria	Terrabacteria group	Firmicutes	HBSJRP 7	SAMN09209988	PRJNA471488	GCA_008921805.1	Scaffold	2.87411	37.9
Enterococcus faecium	Bacteria	Terrabacteria group	Firmicutes	HBSJRP 12	SAMN09210003	PRJNA471488	GCA_008922005.1	Contig	2.90529	37.9
Enterococcus faecium	Bacteria	Terrabacteria group	Firmicutes	HD5	SAMN16427131	PRJNA668898	GCA_014982635.1	Contig	2.69853	38
Enterococcus faecium	Bacteria	Terrabacteria group	Firmicutes	EN99	SAMN08195956	PRJNA422750	GCA_004126575.1	Contig	2.66391	37.9
Enterococcus faecium	Bacteria	Terrabacteria group	Firmicutes	TV44	SAMN09435226	PRJNA476469	GCA_005236355.1	Contig	2.65547	37.9
Enterococcus faecium	Bacteria	Terrabacteria group	Firmicutes	TV78	SAMN09435246	PRJNA476469	GCA_005236195.1	Contig	2.56784	38
Enterococcus faecium	Bacteria	Terrabacteria group	Firmicutes	TV76	SAMN09435244	PRJNA476469	GCA_005236235.1	Contig	2.58164	38
Enterococcus faecium	Bacteria	Terrabacteria group	Firmicutes	F915	SAMN11980281	PRJNA546230	GCA_006376175.1	Contig	2.53192	38.1
Enterococcus faecium	Bacteria	Terrabacteria group	Firmicutes	17S_NRH042	SAMN13441541	PRJNA592871	GCA_009769915.1	Contig	3.04017	37.6
Enterococcus faecium	Bacteria	Terrabacteria group	Firmicutes	R407	SAMN11029776	PRJNA524668	GCA_009734515.1	Contig	3.00517	37.5
Enterococcus faecium	Bacteria	Terrabacteria group	Firmicutes	EF_536	SAMN10823994	PRJNA517335	GCA_004151785.1	Scaffold	2.8908	37.7
Enterococcus faecium	Bacteria	Terrabacteria group	Firmicutes	EF_539	SAMN10823997	PRJNA517335	GCA_004151775.1	Scaffold	2.88519	37.7
Enterococcus faecium	Bacteria	Terrabacteria group	Firmicutes	ERV275	SAMN05461972	PRJNA335751	GCA_008131625.1	Contig	3.0888	37.6
Enterococcus faecium	Bacteria	Terrabacteria group	Firmicutes	VET-267	SAMN15957605	PRJNA630475	GCA_014852955.1	Contig	2.64943	37.9
Enterococcus faecium	Bacteria	Terrabacteria group	Firmicutes	EF_503	SAMN10823961	PRJNA517335	GCA_004152585.1	Scaffold	2.87345	37.7
Enterococcus faecium	Bacteria	Terrabacteria group	Firmicutes	VRE-1408197	SAMN04270967	PRJNA301929	GCA_001547365.1	Contig	2.32033	38.4
Enterococcus faecium	Bacteria	Terrabacteria group	Firmicutes	CVM N53479	SAMN07981937	PRJNA292665	GCA_002948415.1	Contig	2.60266	38
Enterococcus faecium	Bacteria	Terrabacteria group	Firmicutes	EF_511	SAMN10823969	PRJNA517335	GCA_004152175.1	Scaffold	2.89352	37.7
Enterococcus faecium	Bacteria	Terrabacteria group	Firmicutes	VV6	SAMN09435260	PRJNA476469	GCA_005236025.1	Contig	2.51084	38
Enterococcus faecium	Bacteria	Terrabacteria group	Firmicutes	CVM N60061F	SAMN07982074	PRJNA292669	GCA_002944455.1	Contig	2.75481	37.8
Enterococcus faecium	Bacteria	Terrabacteria group	Firmicutes	5_Efcm_HA-NL	SAMN06111315	PRJNA352198	GCA_002631535.1	Contig	2.9413	37.9
Enterococcus faecium	Bacteria	Terrabacteria group	Firmicutes	CVM N52629	SAMN07981908	PRJNA292665	GCA_002946955.1	Contig	2.57247	38.1
Enterococcus faecium	Bacteria	Terrabacteria group	Firmicutes	EF_517	SAMN10823975	PRJNA517335	GCA_004152105.1	Scaffold	2.88571	37.7
Enterococcus faecium	Bacteria	Terrabacteria group	Firmicutes	CL9800	SAMN15546626	PRJNA646532	GCA_015538425.1	Contig	2.92186	37.8
Enterococcus faecium	Bacteria	Terrabacteria group	Firmicutes	Isolate 24	SAMEA3935372	PRJEB13267	GCA_900080115.1	Contig	3.15473	37.6
Enterococcus faecium	Bacteria	Terrabacteria group	Firmicutes	ERV251	SAMN05461969	PRJNA335751	GCA_008131565.1	Contig	2.99449	37.7
Enterococcus faecium	Bacteria	Terrabacteria group	Firmicutes	M410399	SAMN11980295	PRJNA546230	GCA_006375915.1	Contig	2.96002	37.7
Enterococcus faecium	Bacteria	Terrabacteria group	Firmicutes	TV55	SAMN09435235	PRJNA476469	GCA_005237235.1	Contig	2.64923	38
Enterococcus faecium	Bacteria	Terrabacteria group	Firmicutes	EN808	SAMN08195949	PRJNA422750	GCA_004126565.1	Contig	2.54875	38.1
Enterococcus faecium	Bacteria	Terrabacteria group	Firmicutes	TV75	SAMN09435243	PRJNA476469	GCA_005234785.1	Contig	2.59363	37.9
Enterococcus faecium	Bacteria	Terrabacteria group	Firmicutes	TV20	SAMN09435214	PRJNA476469	GCA_005237525.1	Contig	2.55615	38
Enterococcus faecium	Bacteria	Terrabacteria group	Firmicutes	TV41	SAMN09435223	PRJNA476469	GCA_005237385.1	Contig	2.54046	38
Enterococcus faecium	Bacteria	Terrabacteria group	Firmicutes	C68	SAMN04347310	PRJNA306168	GCA_001543825.1	Scaffold	2.9525	37.9
Enterococcus faecium	Bacteria	Terrabacteria group	Firmicutes	EN257	SAMN08195926	PRJNA422750	GCA_004126855.1	Contig	2.57026	38
Enterococcus faecium	Bacteria	Terrabacteria group	Firmicutes	TV104	SAMN09435188	PRJNA476469	GCA_005237865.1	Contig	2.63518	38
Enterococcus faecium	Bacteria	Terrabacteria group	Firmicutes	7527	SAMN07524549	PRJNA398373	GCA_002360135.1	Contig	2.77593	37.7
Enterococcus faecium	Bacteria	Terrabacteria group	Firmicutes	TV47	SAMN09435229	PRJNA476469	GCA_005236345.1	Contig	2.55133	38
Enterococcus faecium	Bacteria	Terrabacteria group	Firmicutes	TV12	SAMN09435199	PRJNA476469	GCA_005236605.1	Contig	2.54444	38
Enterococcus faecium	Bacteria	Terrabacteria group	Firmicutes	F64	SAMN11980306	PRJNA546230	GCA_006375695.1	Contig	2.52524	38.1
Enterococcus faecium	Bacteria	Terrabacteria group	Firmicutes	TV49	SAMN09435231	PRJNA476469	GCA_005236305.1	Contig	2.56225	38
Enterococcus faecium	Bacteria	Terrabacteria group	Firmicutes	CL9735	SAMN15546621	PRJNA646532	GCA_015538595.1	Contig	2.86687	38
Enterococcus faecium	Bacteria	Terrabacteria group	Firmicutes	CL9789	SAMN15546625	PRJNA646532	GCA_015538485.1	Contig	2.95179	37.7
Enterococcus faecium	Bacteria	Terrabacteria group	Firmicutes	IHC123	SAMN05413902	PRJNA329509	GCA_003335835.1	Contig	3.02681	37.7
Enterococcus faecium	Bacteria	Terrabacteria group	Firmicutes	M260840	SAMN11980293	PRJNA546230	GCA_006375925.1	Contig	2.94925	37.9
Enterococcus faecium	Bacteria	Terrabacteria group	Firmicutes	CL8183	SAMN15546600	PRJNA646532	GCA_015538985.1	Contig	2.90887	37.7
Enterococcus faecium	Bacteria	Terrabacteria group	Firmicutes	CL9848	SAMN15546628	PRJNA646532	GCA_015536545.1	Contig	2.91468	37.8
Enterococcus faecium	Bacteria	Terrabacteria group	Firmicutes	VRE-1400408	SAMN04270935	PRJNA301929	GCA_001545605.1	Contig	3.1341	37.8
Enterococcus faecium	Bacteria	Terrabacteria group	Firmicutes	VRE-1407687	SAMN04270964	PRJNA301929	GCA_001547285.1	Contig	2.96229	38.1
Enterococcus faecium	Bacteria	Terrabacteria group	Firmicutes	CL9313	SAMN15546614	PRJNA646532	GCA_015538675.1	Contig	2.30397	37.8
Enterococcus faecium	Bacteria	Terrabacteria group	Firmicutes	CVM N54070	SAMN07981951	PRJNA292665	GCA_002949035.1	Contig	2.60694	37.9
Enterococcus faecium	Bacteria	Terrabacteria group	Firmicutes	CVM N54538	SAMN07981962	PRJNA292665	GCA_002948875.1	Contig	2.52888	38
Enterococcus faecium	Bacteria	Terrabacteria group	Firmicutes	VRE-1300578	SAMN04270926	PRJNA301929	GCA_001545835.1	Contig	3.10972	37.9
Enterococcus faecium	Bacteria	Terrabacteria group	Firmicutes	F11J	SAMN11029604	PRJNA524668	GCA_009734925.1	Contig	2.96437	37.6
Enterococcus faecium	Bacteria	Terrabacteria group	Firmicutes	VET-283	SAMN15957615	PRJNA630475	GCA_014852745.1	Contig	2.49507	38
Enterococcus faecium	Bacteria	Terrabacteria group	Firmicutes	R337	SAMN11029844	PRJNA524668	GCA_009734805.1	Contig	3.02378	37.5
Enterococcus faecium	Bacteria	Terrabacteria group	Firmicutes	B492	SAMN11029791	PRJNA524668	GCA_009734855.1	Contig	3.00831	37.5
Enterococcus faecium	Bacteria	Terrabacteria group	Firmicutes	EF_520	SAMN10823978	PRJNA517335	GCA_004152065.1	Scaffold	2.88359	37.7
Enterococcus faecium	Bacteria	Terrabacteria group	Firmicutes	ICBEf1B	SAMN07326818	PRJNA393267	GCA_002233655.1	Contig	3.00204	37.6
Enterococcus faecium	Bacteria	Terrabacteria group	Firmicutes	MJR8396B	SAMN03850948	PRJNA272091	GCA_001546375.1	Scaffold	2.65729	38.2
Enterococcus faecium	Bacteria	Terrabacteria group	Firmicutes	16C_LGH009	SAMN13441545	PRJNA592871	GCA_009769955.1	Contig	2.94891	38
Enterococcus faecium	Bacteria	Terrabacteria group	Firmicutes	CVM N60200F	SAMN07982080	PRJNA292669	GCA_002944235.1	Contig	2.53801	38
Enterococcus faecium	Bacteria	Terrabacteria group	Firmicutes	CVM N55317	SAMN07981993	PRJNA292665	GCA_002947295.1	Contig	2.66004	38.3
Enterococcus faecium	Bacteria	Terrabacteria group	Firmicutes	D344RRF x C68	SAMN04414054	PRJNA306168	GCA_001543795.1	Scaffold	2.9944	38.1
Enterococcus faecium	Bacteria	Terrabacteria group	Firmicutes	1001136B_160425_C7	SAMN15533208	PRJNA637878	GCA_015546985.1	Scaffold	2.72239	38
Enterococcus faecium	Bacteria	Terrabacteria group	Firmicutes	CL10484	SAMN15546631	PRJNA646532	GCA_015536555.1	Contig	3.01254	37.6
Enterococcus faecium	Bacteria	Terrabacteria group	Firmicutes	CL9734	SAMN15546620	PRJNA646532	GCA_015538525.1	Contig	2.92799	37.8
Enterococcus faecium	Bacteria	Terrabacteria group	Firmicutes	EF_034	SAMN10248976	PRJNA497126	GCA_003940205.1	Scaffold	3.03434	37.5
Enterococcus faecium	Bacteria	Terrabacteria group	Firmicutes	VRE-1401379	SAMN04270940	PRJNA301929	GCA_001547095.1	Contig	3045	38
Enterococcus faecium	Bacteria	Terrabacteria group	Firmicutes	S-1402282	SAMN04270923	PRJNA301929	GCA_001547335.1	Contig	3.15201	37.8
Enterococcus faecium	Bacteria	Terrabacteria group	Firmicutes	CVM N54190	SAMN07981960	PRJNA292665	GCA_002948155.1	Contig	2.50389	38.1
Enterococcus faecium	Bacteria	Terrabacteria group	Firmicutes	17S_NRH029	SAMN13441528	PRJNA592871	GCA_009769935.1	Contig	3.03579	37.6
Enterococcus faecium	Bacteria	Terrabacteria group	Firmicutes	EF_501	SAMN10823959	PRJNA517335	GCA_004152285.1	Scaffold	2.8105	37.8
Enterococcus faecium	Bacteria	Terrabacteria group	Firmicutes	14S_RHH008	SAMN13441241	PRJNA592871	GCA_009770965.1	Contig	3.06372	37.6
Enterococcus faecium	Bacteria	Terrabacteria group	Firmicutes	CVM N60123F	SAMN07982078	PRJNA292669	GCA_002944355.1	Contig	2.6484	37.9
Enterococcus faecium	Bacteria	Terrabacteria group	Firmicutes	17S_NRH008	SAMN13441507	PRJNA592871	GCA_009770105.1	Contig	3.03479	37.6
Enterococcus faecium	Bacteria	Terrabacteria group	Firmicutes	TV57	SAMN09435237	PRJNA476469	GCA_005237205.1	Contig	2.55462	38
Enterococcus faecium	Bacteria	Terrabacteria group	Firmicutes	IHC38	SAMN05413883	PRJNA329509	GCA_003350815.1	Scaffold	3.11602	37.6
Enterococcus faecium	Bacteria	Terrabacteria group	Firmicutes	VRE-1401318	SAMN04270938	PRJNA301929	GCA_001545775.1	Contig	3.22964	37.9
Enterococcus faecium	Bacteria	Terrabacteria group	Firmicutes	H123S2	SAMN11029491	PRJNA524668	GCA_009734975.1	Contig	2.93783	37.7
Enterococcus faecium	Bacteria	Terrabacteria group	Firmicutes	185_EFCM	SAMN03197376	PRJNA267549	GCA_001055715.1	Contig	3.34122	37.6
Enterococcus faecium	Bacteria	Terrabacteria group	Firmicutes	VET-263	SAMN15957601	PRJNA630475	GCA_014853025.1	Contig	2.77593	37.8
Enterococcus faecium	Bacteria	Terrabacteria group	Firmicutes	VRE-1503268	SAMN04270975	PRJNA301929	GCA_001562905.1	Contig	2.39947	38.7
Enterococcus faecium	Bacteria	Terrabacteria group	Firmicutes	CVM N54546	SAMN07981963	PRJNA292665	GCA_002948075.1	Contig	2.39219	38.2
Enterococcus faecium	Bacteria	Terrabacteria group	Firmicutes	VRE-1300937	SAMN04270930	PRJNA301929	GCA_001545595.1	Contig	3.26767	37.9
Enterococcus faecium	Bacteria	Terrabacteria group	Firmicutes	VRE-1401098	SAMN04270937	PRJNA301929	GCA_001545725.1	Contig	3055	37.9
Enterococcus faecium	Bacteria	Terrabacteria group	Firmicutes	CL9263b	SAMN15546613	PRJNA646532	GCA_015538725.1	Contig	2.95706	37.7
Enterococcus faecium	Bacteria	Terrabacteria group	Firmicutes	INF9	SAMN14051329	PRJNA605169	GCA_010720715.1	Contig	2.66693	38.2
Enterococcus faecium	Bacteria	Terrabacteria group	Firmicutes	CVM N60463F	SAMN07982098	PRJNA292669	GCA_002945185.1	Contig	2.5403	37.9
Enterococcus faecium	Bacteria	Terrabacteria group	Firmicutes	D344RRF x C68	SAMN04414053	PRJNA306168	GCA_001543765.1	Scaffold	2.97291	38
Enterococcus faecium	Bacteria	Terrabacteria group	Firmicutes	EF_529	SAMN10823987	PRJNA517335	GCA_004151895.1	Scaffold	2.9842	37.5
Enterococcus faecium	Bacteria	Terrabacteria group	Firmicutes	EF_528	SAMN10823986	PRJNA517335	GCA_004152405.1	Scaffold	2.98405	37.5
Enterococcus faecium	Bacteria	Terrabacteria group	Firmicutes	HD31	SAMN11980311	PRJNA546230	GCA_006375635.1	Contig	2.96536	37.6
Enterococcus faecium	Bacteria	Terrabacteria group	Firmicutes	197806558	SAMN04270920	PRJNA301929	GCA_001545985.1	Contig	2.18921	38.6
Enterococcus faecium	Bacteria	Terrabacteria group	Firmicutes	E62	SAMN09469344	PRJNA477376	GCA_003284815.1	Contig	2.92674	37.7
Enterococcus faecium	Bacteria	Terrabacteria group	Firmicutes	EN522	SAMN08195938	PRJNA422750	GCA_004126705.1	Contig	2.44244	38.1
Enterococcus faecium	Bacteria	Terrabacteria group	Firmicutes	CVM N54550	SAMN07981965	PRJNA292665	GCA_002948015.1	Contig	2.51021	38.1
Enterococcus faecium	Bacteria	Terrabacteria group	Firmicutes	C12D	SAMN11029416	PRJNA524668	GCA_009735025.1	Contig	2.90387	37.7
Enterococcus faecium	Bacteria	Terrabacteria group	Firmicutes	P5 CL A 28	SAMN10272803	PRJNA273513	GCA_003796125.1	Contig	2.71551	38
Enterococcus faecium	Bacteria	Terrabacteria group	Firmicutes	CVM N52643	SAMN07981910	PRJNA292665	GCA_002946915.1	Contig	2.62099	38.1
Enterococcus faecium	Bacteria	Terrabacteria group	Firmicutes	17S_NRH024	SAMN13441523	PRJNA592871	GCA_009769945.1	Contig	3.04461	37.6
Enterococcus faecium	Bacteria	Terrabacteria group	Firmicutes	1001285B_161010_G4	SAMN15533173	PRJNA637878	GCA_015671075.1	Scaffold	3.04006	38
Enterococcus faecium	Bacteria	Terrabacteria group	Firmicutes	EF_505	SAMN10823963	PRJNA517335	GCA_004152575.1	Scaffold	2.95429	37.8
Enterococcus faecium	Bacteria	Terrabacteria group	Firmicutes	10D4_DIV0388	SAMN04634047	PRJNA313452	GCA_002216245.1	Scaffold	2.74903	39.1
Enterococcus faecium	Bacteria	Terrabacteria group	Firmicutes	CVM N52459	SAMN07981902	PRJNA292665	GCA_002947115.1	Contig	2.45354	38.1
Enterococcus faecium	Bacteria	Terrabacteria group	Firmicutes	EN196	SAMN08195924	PRJNA422750	GCA_004127115.1	Contig	2.50373	38.1
Enterococcus faecium	Bacteria	Terrabacteria group	Firmicutes	CL9804	SAMN15546627	PRJNA646532	GCA_015538455.1	Contig	2.90715	37.9
Enterococcus faecium	Bacteria	Terrabacteria group	Firmicutes	D344RRF	SAMN04338419	PRJNA306040	GCA_001582095.1	Scaffold	2.98231	37.9
Enterococcus faecium	Bacteria	Terrabacteria group	Firmicutes	D344RRF x C68	SAMN04414039	PRJNA306168	GCA_001543635.1	Scaffold	2.99275	38.1
Enterococcus faecium	Bacteria	Terrabacteria group	Firmicutes	CVM N55290	SAMN07981991	PRJNA292665	GCA_002947355.1	Contig	2.94823	38.2
Enterococcus faecium	Bacteria	Terrabacteria group	Firmicutes	IHC5	SAMN05413850	PRJNA329509	GCA_002158325.1	Scaffold	2.94104	37.7
Enterococcus faecium	Bacteria	Terrabacteria group	Firmicutes	D344RRF x C68	SAMN04390119	PRJNA306168	GCA_001543555.1	Scaffold	3.17066	38
Enterococcus faecium	Bacteria	Terrabacteria group	Firmicutes	4274	SAMN09273506	PRJNA278440	GCA_003312385.1	Contig	2.68621	37.8
Enterococcus faecium	Bacteria	Terrabacteria group	Firmicutes	EF_516	SAMN10823974	PRJNA517335	GCA_004152485.1	Scaffold	2.98371	37.5
Enterococcus faecium	Bacteria	Terrabacteria group	Firmicutes	CVM N53702	SAMN07981945	PRJNA292665	GCA_002949075.1	Contig	2.55378	38.1
Enterococcus faecium	Bacteria	Terrabacteria group	Firmicutes	SAU16	SAMN05447636	PRJNA335386	GCA_002894545.1	Scaffold	2.76363	38
Enterococcus faecium	Bacteria	Terrabacteria group	Firmicutes	465_EFCM	SAMN03197659	PRJNA267549	GCA_001056925.1	Scaffold	3.16254	37.7
Enterococcus faecium	Bacteria	Terrabacteria group	Firmicutes	IHC25	SAMN05413870	PRJNA329509	GCA_003323535.1	Contig	3.13865	37.6
Enterococcus faecium	Bacteria	Terrabacteria group	Firmicutes	IHC106	SAMN05413885	PRJNA329509	GCA_003323475.1	Contig	2.91974	37.8
Enterococcus faecium	Bacteria	Terrabacteria group	Firmicutes	CVM N53439	SAMN07981933	PRJNA292665	GCA_002949215.1	Contig	2.64732	37.8
Enterococcus faecium	Bacteria	Terrabacteria group	Firmicutes	VRE-1300911	SAMN04270929	PRJNA301929	GCA_001545535.1	Contig	3.08628	37.9
Enterococcus faecium	Bacteria	Terrabacteria group	Firmicutes	D344RRF x C68	SAMN04414040	PRJNA306168	GCA_001543675.1	Scaffold	3.13535	38.2
Enterococcus faecium	Bacteria	Terrabacteria group	Firmicutes	IHC115	SAMN05413894	PRJNA329509	GCA_003323435.1	Contig	3.14992	37.8
Enterococcus faecium	Bacteria	Terrabacteria group	Firmicutes	VRE-1503642	SAMN04270976	PRJNA301929	GCA_001562995.1	Contig	2.39178	38.5
Enterococcus faecium	Bacteria	Terrabacteria group	Firmicutes	93	SAMN07725778	PRJNA412735	GCA_002562875.1	Scaffold	2.94575	37.8
Enterococcus faecium	Bacteria	Terrabacteria group	Firmicutes	IHC34	SAMN05413879	PRJNA329509	GCA_003350725.1	Scaffold	2.98064	37.9
Enterococcus faecium	Bacteria	Terrabacteria group	Firmicutes	VRE-1402259	SAMN04270949	PRJNA301929	GCA_001547105.1	Contig	3.07656	37.9
Enterococcus faecium	Bacteria	Terrabacteria group	Firmicutes	CVM N55337	SAMN07981994	PRJNA292665	GCA_002947485.1	Contig	2.57858	37.9
Enterococcus faecium	Bacteria	Terrabacteria group	Firmicutes	IHC31	SAMN05413876	PRJNA329509	GCA_003323545.1	Contig	3.03989	37.7
Enterococcus faecium	Bacteria	Terrabacteria group	Firmicutes	152_EFCM	SAMN03197342	PRJNA267549	GCA_001054465.1	Contig	3.10817	37.8
Enterococcus faecium	Bacteria	Terrabacteria group	Firmicutes	514_EFCM	SAMN03197708	PRJNA267549	GCA_001055235.1	Scaffold	3.03918	37.8
Enterococcus faecium	Bacteria	Terrabacteria group	Firmicutes	VRE-1401988	SAMN04270943	PRJNA301929	GCA_001545655.1	Contig	3.11998	37.8
Enterococcus faecium	Bacteria	Terrabacteria group	Firmicutes	D344RRF x C68	SAMN04414045	PRJNA306168	GCA_001543665.1	Scaffold	3.09839	38
Enterococcus faecium	Bacteria	Terrabacteria group	Firmicutes	V1932	SAMEA104656336	PRJEB25215	GCA_900303155.1	Contig	2.64913	37.6
Enterococcus faecium	Bacteria	Terrabacteria group	Firmicutes	VRE-1403355	SAMN04270957	PRJNA301929	GCA_001547235.1	Contig	3.14563	37.8
Enterococcus faecium	Bacteria	Terrabacteria group	Firmicutes	IHC35	SAMN05413880	PRJNA329509	GCA_003350765.1	Scaffold	2.92133	37.8
Enterococcus faecium	Bacteria	Terrabacteria group	Firmicutes	ERV263	SAMN05461970	PRJNA335751	GCA_008131595.1	Contig	3.1069	37.6
Enterococcus faecium	Bacteria	Terrabacteria group	Firmicutes	D344RRF x C68	SAMN04414052	PRJNA306168	GCA_001543645.1	Scaffold	2.97129	38
Enterococcus faecium	Bacteria	Terrabacteria group	Firmicutes	CVM N54671	SAMN07981976	PRJNA292665	GCA_002947765.1	Contig	2.55556	38
Enterococcus faecium	Bacteria	Terrabacteria group	Firmicutes	17S_MCH013	SAMN13441483	PRJNA592871	GCA_009770215.1	Contig	3.02199	37.6
Enterococcus faecium	Bacteria	Terrabacteria group	Firmicutes	17S_NRH016	SAMN13441515	PRJNA592871	GCA_009770065.1	Contig	3.02497	37.6
Enterococcus faecium	Bacteria	Terrabacteria group	Firmicutes	4275	SAMN11980310	PRJNA546230	GCA_006375615.1	Contig	2.94853	37.8
Enterococcus faecium	Bacteria	Terrabacteria group	Firmicutes	1216.rep1_EFCM	SAMN03197179	PRJNA267549	GCA_001053045.1	Contig	3.04195	37.7
Enterococcus faecium	Bacteria	Terrabacteria group	Firmicutes	CVM N52769	SAMN07981923	PRJNA292665	GCA_002948695.1	Contig	2.80694	38.2
Enterococcus faecium	Bacteria	Terrabacteria group	Firmicutes	19	SAMN07725773	PRJNA412735	GCA_002630985.1	Scaffold	3.02251	37.9
Enterococcus faecium	Bacteria	Terrabacteria group	Firmicutes	D344RRF x C68	SAMN04414051	PRJNA306168	GCA_001543715.1	Scaffold	2.97883	38
Enterococcus faecium	Bacteria	Terrabacteria group	Firmicutes	CVM N52732	SAMN07981919	PRJNA292665	GCA_002948755.1	Contig	2.7587	38.2
Enterococcus faecium	Bacteria	Terrabacteria group	Firmicutes	1584	SAMN09273505	PRJNA278440	GCA_003312405.1	Contig	2.92996	37.8
Enterococcus faecium	Bacteria	Terrabacteria group	Firmicutes	CVM N54551	SAMN07981966	PRJNA292665	GCA_002948045.1	Contig	2.6036	38.1
Enterococcus faecium	Bacteria	Terrabacteria group	Firmicutes	471	SAMN07725779	PRJNA412735	GCA_002562815.1	Scaffold	2.86488	37.8
Enterococcus faecium	Bacteria	Terrabacteria group	Firmicutes	607_EFCM	SAMN03197807	PRJNA267549	GCA_001055445.1	Scaffold	2.79099	37.8
Enterococcus faecium	Bacteria	Terrabacteria group	Firmicutes	1251_EFCM	SAMN03197218	PRJNA267549	GCA_001053155.1	Contig	3.0303	37.7
Enterococcus faecium	Bacteria	Terrabacteria group	Firmicutes	H101S2	SAMN11029457	PRJNA524668	GCA_009735005.1	Contig	2.9149	37.7
Enterococcus faecium	Bacteria	Terrabacteria group	Firmicutes	4928STDY7071434	SAMEA104567542	PRJEB22252	GCA_902160485.1	Scaffold	2.40445	38.3
Enterococcus faecium	Bacteria	Terrabacteria group	Firmicutes	IHC28	SAMN05413873	PRJNA329509	GCA_003323655.1	Contig	3.05432	37.6
Enterococcus faecium	Bacteria	Terrabacteria group	Firmicutes	ERV175	SAMN05461957	PRJNA335751	GCA_008131305.1	Contig	2.82582	37.9
Enterococcus faecium	Bacteria	Terrabacteria group	Firmicutes	ERV34	SAMN05461976	PRJNA335751	GCA_008131705.1	Contig	3.15885	37.9
Enterococcus faecium	Bacteria	Terrabacteria group	Firmicutes	IHC116	SAMN05413895	PRJNA329509	GCA_003323415.1	Contig	2.9018	37.8
Enterococcus faecium	Bacteria	Terrabacteria group	Firmicutes	20	SAMN09225768	PRJNA472089	GCA_003240465.1	Contig	3.35721	37.6
Enterococcus faecium	Bacteria	Terrabacteria group	Firmicutes	IHC36	SAMN05413881	PRJNA329509	GCA_003350785.1	Scaffold	2.93075	37.8
Enterococcus faecium	Bacteria	Terrabacteria group	Firmicutes	CVM N53559	SAMN07981941	PRJNA292665	GCA_002949115.1	Contig	2.63767	37.9
Enterococcus faecium	Bacteria	Terrabacteria group	Firmicutes	ERV133	SAMN05461952	PRJNA335751	GCA_008131195.1	Contig	2.91034	37.8
Enterococcus faecium	Bacteria	Terrabacteria group	Firmicutes	IHC11	SAMN05413856	PRJNA329509	GCA_002158215.1	Contig	3.07295	37.7
Enterococcus faecium	Bacteria	Terrabacteria group	Firmicutes	CVM N55655	SAMN07981996	PRJNA292665	GCA_002947255.1	Contig	2.58361	37.9
Enterococcus faecium	Bacteria	Terrabacteria group	Firmicutes	CVM N55728	SAMN07982000	PRJNA292665	GCA_002947475.1	Contig	2.55176	38
Enterococcus faecium	Bacteria	Terrabacteria group	Firmicutes	VRE-1400136	SAMN04270931	PRJNA301929	GCA_001545715.1	Contig	3.04506	38
Enterococcus faecium	Bacteria	Terrabacteria group	Firmicutes	IHC14	SAMN05413859	PRJNA329509	GCA_003323335.1	Contig	2.9135	37.8
Enterococcus faecium	Bacteria	Terrabacteria group	Firmicutes	D344RRF x C68	SAMN04414056	PRJNA306168	GCA_001543745.1	Scaffold	3.00713	38.1
Enterococcus faecium	Bacteria	Terrabacteria group	Firmicutes	IHC19	SAMN05413864	PRJNA329509	GCA_003350675.1	Scaffold	2.9924	37.6
Enterococcus faecium	Bacteria	Terrabacteria group	Firmicutes	CVM N54567	SAMN07981970	PRJNA292665	GCA_002947885.1	Contig	2.52952	37.9
Enterococcus faecium	Bacteria	Terrabacteria group	Firmicutes	MRSN33034	SAMN04351372	PRJNA306525	GCA_001481405.1	Contig	2.9462	37.6
Enterococcus faecium	Bacteria	Terrabacteria group	Firmicutes	41_EFCM	SAMN03197600	PRJNA267549	GCA_001056605.1	Scaffold	3.07902	37.6
Enterococcus faecium	Bacteria	Terrabacteria group	Firmicutes	1232_EFCM	SAMN03197197	PRJNA267549	GCA_001052485.1	Scaffold	3.02663	37.7
Enterococcus faecium	Bacteria	Terrabacteria group	Firmicutes	CVM N53655	SAMN07981943	PRJNA292665	GCA_002948355.1	Contig	2.58522	37.9
Enterococcus faecium	Bacteria	Terrabacteria group	Firmicutes	IHC32	SAMN05413877	PRJNA329509	GCA_003350715.1	Scaffold	2.99277	37.9
Enterococcus faecium	Bacteria	Terrabacteria group	Firmicutes	R26E	SAMN12082488	PRJNA541552	GCA_006541645.1	Contig	2.68851	38.4
Enterococcus faecium	Bacteria	Terrabacteria group	Firmicutes	CVM N54155	SAMN07981958	PRJNA292665	GCA_002948115.1	Contig	2.61839	37.8
Enterococcus faecium	Bacteria	Terrabacteria group	Firmicutes	CVM N59907F	SAMN07982060	PRJNA292669	GCA_002945055.1	Contig	2.78185	37.8
Enterococcus faecium	Bacteria	Terrabacteria group	Firmicutes	IHC9	SAMN05413854	PRJNA329509	GCA_002158365.1	Scaffold	2.96183	37.9
Enterococcus faecium	Bacteria	Terrabacteria group	Firmicutes	VRE-1300518	SAMN04270925	PRJNA301929	GCA_001545845.1	Contig	2.99116	38.1
Enterococcus faecium	Bacteria	Terrabacteria group	Firmicutes	VRE-1400373	SAMN04270934	PRJNA301929	GCA_001545545.1	Contig	3.05341	38
Enterococcus faecium	Bacteria	Terrabacteria group	Firmicutes	4928STDY7387796	SAMEA104694435	PRJEB22252	GCA_902165245.1	Scaffold	2.35988	38.4
Enterococcus faecium	Bacteria	Terrabacteria group	Firmicutes	715_EFCM	SAMN03197920	PRJNA267549	GCA_001058125.1	Contig	2.95537	37.6
Enterococcus faecium	Bacteria	Terrabacteria group	Firmicutes	CVM N53805	SAMN07981949	PRJNA292665	GCA_002949055.1	Contig	2.60779	37.9
Enterococcus faecium	Bacteria	Terrabacteria group	Firmicutes	1238_EFCM	SAMN03197203	PRJNA267549	GCA_001054215.1	Scaffold	3.01411	37.7
Enterococcus faecium	Bacteria	Terrabacteria group	Firmicutes	D344RRF x C68	SAMN04390141	PRJNA306168	GCA_001543565.1	Scaffold	3.01618	38.1
Enterococcus faecium	Bacteria	Terrabacteria group	Firmicutes	IHC105	SAMN05413884	PRJNA329509	GCA_003323385.1	Contig	2.99361	37.6
Enterococcus faecium	Bacteria	Terrabacteria group	Firmicutes	ERV118	SAMN06246723	PRJNA335751	GCA_011316145.1	Contig	3126	38.7
Enterococcus faecium	Bacteria	Terrabacteria group	Firmicutes	1048.rep1_EFCM	SAMN03197014	PRJNA267549	GCA_001052685.1	Scaffold	2.84694	37.7
Enterococcus faecium	Bacteria	Terrabacteria group	Firmicutes	1165_EFCM	SAMN03197122	PRJNA267549	GCA_001052865.1	Contig	3.02785	37.6
Enterococcus faecium	Bacteria	Terrabacteria group	Firmicutes	E63	SAMN09469345	PRJNA477378	GCA_003284825.1	Contig	2.88499	37.8
Enterococcus faecium	Bacteria	Terrabacteria group	Firmicutes	1231_EFCM	SAMN03197196	PRJNA267549	GCA_001053135.1	Scaffold	3.0056	37.7
Enterococcus faecium	Bacteria	Terrabacteria group	Firmicutes	IHC128	SAMN05413907	PRJNA329509	GCA_003335855.1	Contig	2.97558	37.7
Enterococcus faecium	Bacteria	Terrabacteria group	Firmicutes	IHC121	SAMN05413900	PRJNA329509	GCA_003323515.1	Contig	3.09993	37.7
Enterococcus faecium	Bacteria	Terrabacteria group	Firmicutes	IHC110	SAMN05413889	PRJNA329509	GCA_003323375.1	Contig	2.98313	37.9
Enterococcus faecium	Bacteria	Terrabacteria group	Firmicutes	IHC27	SAMN05413872	PRJNA329509	GCA_003323665.1	Contig	3.0905	37.7
Enterococcus faecium	Bacteria	Terrabacteria group	Firmicutes	IHC124	SAMN05413903	PRJNA329509	GCA_003335905.1	Contig	3.00249	37.9
Enterococcus faecium	Bacteria	Terrabacteria group	Firmicutes	LIM695	SAMN06555613	PRJNA278440	GCA_002027505.1	Contig	2.97535	37.8
Enterococcus faecium	Bacteria	Terrabacteria group	Firmicutes	ERV177	SAMN05461958	PRJNA335751	GCA_008131375.1	Contig	2.98976	37.8
Enterococcus faecium	Bacteria	Terrabacteria group	Firmicutes	IHC37	SAMN05413882	PRJNA329509	GCA_003350805.1	Scaffold	2902	37.8
Enterococcus faecium	Bacteria	Terrabacteria group	Firmicutes	ERV196	SAMN05461961	PRJNA335751	GCA_008131385.1	Contig	2.93764	37.8
Enterococcus faecium	Bacteria	Terrabacteria group	Firmicutes	16091634	SAMN09532480	PRJNA478847	GCA_008123945.1	Scaffold	3.06114	38.1
Enterococcus faecium	Bacteria	Terrabacteria group	Firmicutes	ERV218	SAMN05461963	PRJNA335751	GCA_008131445.1	Contig	3.02179	37.7
Enterococcus faecium	Bacteria	Terrabacteria group	Firmicutes	IHC2	SAMN05413847	PRJNA329509	GCA_002158285.1	Scaffold	2.92975	37.8
Enterococcus faecium	Bacteria	Terrabacteria group	Firmicutes	969_EFCM	SAMN03198189	PRJNA267549	GCA_001059995.1	Scaffold	2.97716	37.7
Enterococcus faecium	Bacteria	Terrabacteria group	Firmicutes	IHC24	SAMN05413869	PRJNA329509	GCA_003323565.1	Contig	3.09866	37.7
Enterococcus faecium	Bacteria	Terrabacteria group	Firmicutes	VRE2015-149	SAMN07274323	PRJNA391732	GCA_002260815.1	Contig	2.86235	37.8
Enterococcus faecium	Bacteria	Terrabacteria group	Firmicutes	CVM N52824	SAMN07981927	PRJNA292665	GCA_002948595.1	Contig	2.62835	37.9
Enterococcus faecium	Bacteria	Terrabacteria group	Firmicutes	4928STDY7387900	SAMEA4623324	PRJEB22252	GCA_902165965.1	Scaffold	2.33825	38.4
Enterococcus faecium	Bacteria	Terrabacteria group	Firmicutes	IHC21	SAMN05413866	PRJNA329509	GCA_003350665.1	Scaffold	3.12864	37.8
Enterococcus faecium	Bacteria	Terrabacteria group	Firmicutes	IHC30	SAMN05413875	PRJNA329509	GCA_003350705.1	Scaffold	2.95883	37.8
Enterococcus faecium	Bacteria	Terrabacteria group	Firmicutes	IHC108	SAMN05413887	PRJNA329509	GCA_003350845.1	Scaffold	2.97236	37.8
Enterococcus faecium	Bacteria	Terrabacteria group	Firmicutes	4278	SAMN09273507	PRJNA278440	GCA_003242945.1	Contig	2.94813	37.8
Enterococcus faecium	Bacteria	Terrabacteria group	Firmicutes	SSM5540	SAMN06075434	PRJNA335386	GCA_003202475.1	Contig	2.90215	37.7
Enterococcus faecium	Bacteria	Terrabacteria group	Firmicutes	999_EFCM	SAMN03198221	PRJNA267549	GCA_001060065.1	Scaffold	2.9054	37.7
Enterococcus faecium	Bacteria	Terrabacteria group	Firmicutes	IHC130	SAMN05413909	PRJNA329509	GCA_003323465.1	Contig	2.87563	37.8
Enterococcus faecium	Bacteria	Terrabacteria group	Firmicutes	967_EFCM	SAMN03198187	PRJNA267549	GCA_001059965.1	Scaffold	3.05688	37.7
Enterococcus faecium	Bacteria	Terrabacteria group	Firmicutes	ERV115	SAMN06246724	PRJNA335751	GCA_011316195.1	Contig	2.97652	37.9
Enterococcus faecium	Bacteria	Terrabacteria group	Firmicutes	ERV270	SAMN05461971	PRJNA335751	GCA_008131615.1	Contig	3.09056	37.6
Enterococcus faecium	Bacteria	Terrabacteria group	Firmicutes	IHC129	SAMN05413908	PRJNA329509	GCA_003350905.1	Scaffold	2.89288	37.7
Enterococcus faecium	Bacteria	Terrabacteria group	Firmicutes	IHC29	SAMN05413874	PRJNA329509	GCA_003323575.1	Contig	3.18363	37.8
Enterococcus faecium	Bacteria	Terrabacteria group	Firmicutes	IHC33	SAMN05413878	PRJNA329509	GCA_003323695.1	Contig	3.00792	37.7
Enterococcus faecium	Bacteria	Terrabacteria group	Firmicutes	993	SAMN07725780	PRJNA412735	GCA_002630965.1	Scaffold	2.86305	38.2
Enterococcus faecium	Bacteria	Terrabacteria group	Firmicutes	D344RRF x C68	SAMN04390120	PRJNA306168	GCA_001543585.1	Scaffold	3.00537	38.1
Enterococcus faecium	Bacteria	Terrabacteria group	Firmicutes	964_EFCM	SAMN03198184	PRJNA267549	GCA_001059685.1	Scaffold	3.00459	37.7
Enterococcus faecium	Bacteria	Terrabacteria group	Firmicutes	990_EFCM	SAMN03198211	PRJNA267549	GCA_001059755.1	Scaffold	2.98652	37.7
Enterococcus faecium	Bacteria	Terrabacteria group	Firmicutes	CVM N53595	SAMN07981942	PRJNA292665	GCA_002948375.1	Contig	2.61064	37.8
Enterococcus faecium	Bacteria	Terrabacteria group	Firmicutes	IHC118	SAMN05413897	PRJNA329509	GCA_003323615.1	Contig	2.9453	37.8
Enterococcus faecium	Bacteria	Terrabacteria group	Firmicutes	IHC8	SAMN05413853	PRJNA329509	GCA_002158355.1	Scaffold	2.95931	37.7
Enterococcus faecium	Bacteria	Terrabacteria group	Firmicutes	IHC20	SAMN05413865	PRJNA329509	GCA_003335715.1	Contig	3.12326	37.8
Enterococcus faecium	Bacteria	Terrabacteria group	Firmicutes	56	SAMN07725776	PRJNA412735	GCA_002562855.1	Scaffold	2.92857	37.9
Enterococcus faecium	Bacteria	Terrabacteria group	Firmicutes	1201_EFCM	SAMN03197163	PRJNA267549	GCA_001052405.1	Scaffold	2.99878	37.7
Enterococcus faecium	Bacteria	Terrabacteria group	Firmicutes	ERV190	SAMN05461960	PRJNA335751	GCA_008131365.1	Contig	2.96557	37.8
Enterococcus faecium	Bacteria	Terrabacteria group	Firmicutes	CVM N52702	SAMN07981916	PRJNA292665	GCA_002946805.1	Contig	2.70912	37.6
Enterococcus faecium	Bacteria	Terrabacteria group	Firmicutes	VRE-1400413	SAMN04270936	PRJNA301929	GCA_001547075.1	Contig	3.04171	38
Enterococcus faecium	Bacteria	Terrabacteria group	Firmicutes	IHC10	SAMN05413855	PRJNA329509	GCA_002158435.1	Scaffold	2.96583	37.9
Enterococcus faecium	Bacteria	Terrabacteria group	Firmicutes	1199_EFCM	SAMN03197160	PRJNA267549	GCA_001054055.1	Scaffold	3.00026	37.7
Enterococcus faecium	Bacteria	Terrabacteria group	Firmicutes	ERV231	SAMN05461966	PRJNA335751	GCA_008131515.1	Contig	3.08865	37.6
Enterococcus faecium	Bacteria	Terrabacteria group	Firmicutes	IHC13	SAMN05413858	PRJNA329509	GCA_002158245.1	Contig	2.92677	37.8
Enterococcus faecium	Bacteria	Terrabacteria group	Firmicutes	ERV113	SAMN05461950	PRJNA335751	GCA_008131145.1	Contig	2.87073	37.8
Enterococcus faecium	Bacteria	Terrabacteria group	Firmicutes	IHC6	SAMN05413851	PRJNA329509	GCA_002158385.1	Scaffold	2.97945	37.8
Enterococcus faecium	Bacteria	Terrabacteria group	Firmicutes	ERV180	SAMN05461959	PRJNA335751	GCA_008131355.1	Contig	3.03178	37.7
Enterococcus faecium	Bacteria	Terrabacteria group	Firmicutes	16S_RHH060	SAMN13441465	PRJNA592871	GCA_009770225.1	Contig	3.03237	37.6
Enterococcus faecium	Bacteria	Terrabacteria group	Firmicutes	ERV281	SAMN05461975	PRJNA335751	GCA_008131685.1	Contig	2.95961	37.7
Enterococcus faecium	Bacteria	Terrabacteria group	Firmicutes	1531	SAMN09273504	PRJNA278440	GCA_003244335.1	Contig	3.05461	37.6
Enterococcus faecium	Bacteria	Terrabacteria group	Firmicutes	ERV157	SAMN05461954	PRJNA335751	GCA_008131295.1	Contig	2.92573	37.8
Enterococcus faecium	Bacteria	Terrabacteria group	Firmicutes	IHC119	SAMN05413898	PRJNA329509	GCA_003335795.1	Contig	2.90871	37.7
Enterococcus faecium	Bacteria	Terrabacteria group	Firmicutes	VRE-1400294	SAMN04270932	PRJNA301929	GCA_001545555.1	Contig	3.14272	38.1
Enterococcus faecium	Bacteria	Terrabacteria group	Firmicutes	17S_NRH023	SAMN13441522	PRJNA592871	GCA_009769985.1	Contig	3.00744	37.7
Enterococcus faecium	Bacteria	Terrabacteria group	Firmicutes	IHC107	SAMN05413886	PRJNA329509	GCA_003323595.1	Contig	2.98003	37.8
Enterococcus faecium	Bacteria	Terrabacteria group	Firmicutes	VRE2014-7	SAMN07274321	PRJNA391732	GCA_002260775.1	Contig	3.04759	37.6
Enterococcus faecium	Bacteria	Terrabacteria group	Firmicutes	1256_EFCM	SAMN03197223	PRJNA267549	GCA_001053215.1	Contig	3.00139	37.7
Enterococcus faecium	Bacteria	Terrabacteria group	Firmicutes	VRE2016-194	SAMN07274325	PRJNA391732	GCA_002260625.1	Contig	2.95503	37.7
Enterococcus faecium	Bacteria	Terrabacteria group	Firmicutes	IHC1	SAMN05413846	PRJNA329509	GCA_002158275.1	Scaffold	2.91498	37.8
Enterococcus faecium	Bacteria	Terrabacteria group	Firmicutes	CVM N60284F	SAMN07982086	PRJNA292669	GCA_002944175.1	Contig	2.70869	37.7
Enterococcus faecium	Bacteria	Terrabacteria group	Firmicutes	IHC127	SAMN05413906	PRJNA329509	GCA_003350885.1	Scaffold	3.00211	37.5
Enterococcus faecium	Bacteria	Terrabacteria group	Firmicutes	ERV220	SAMN05461964	PRJNA335751	GCA_008131455.1	Contig	3.0489	37.8
Enterococcus faecium	Bacteria	Terrabacteria group	Firmicutes	VRE2016-78	SAMN07274324	PRJNA391732	GCA_002260825.1	Contig	2.92106	37.7
Enterococcus faecium	Bacteria	Terrabacteria group	Firmicutes	76	SAMN07725777	PRJNA412735	GCA_002631165.1	Scaffold	2.7462	38.2
Enterococcus faecium	Bacteria	Terrabacteria group	Firmicutes	CVM N60299F	SAMN07982087	PRJNA292669	GCA_002944195.1	Contig	2.71435	37.7
Enterococcus faecium	Bacteria	Terrabacteria group	Firmicutes	CVM N60357F	SAMN07982090	PRJNA292669	GCA_002944115.1	Contig	2.67067	37.9
Enterococcus faecium	Bacteria	Terrabacteria group	Firmicutes	VRE-1400325	SAMN04270933	PRJNA301929	GCA_001545615.1	Contig	3.14096	38.2
Enterococcus faecium	Bacteria	Terrabacteria group	Firmicutes	ERV127	SAMN05461951	PRJNA335751	GCA_008131155.1	Contig	3.03256	37.8
Enterococcus faecium	Bacteria	Terrabacteria group	Firmicutes	ERV237	SAMN05461967	PRJNA335751	GCA_008131535.1	Contig	3.0334	37.7
Enterococcus faecium	Bacteria	Terrabacteria group	Firmicutes	ENV-283	SAMN15957550	PRJNA630475	GCA_014855085.1	Contig	2.60744	38.2
Enterococcus faecium	Bacteria	Terrabacteria group	Firmicutes	ERV279	SAMN05461973	PRJNA335751	GCA_008131645.1	Contig	3.13697	37.7
Enterococcus faecium	Bacteria	Terrabacteria group	Firmicutes	CL8216	SAMN15546601	PRJNA646532	GCA_015538925.1	Contig	2.91021	37.7
Enterococcus faecium	Bacteria	Terrabacteria group	Firmicutes	LIM1590	SAMN06330395	PRJNA278440	GCA_002005825.1	Contig	2.79884	37.9
Enterococcus faecium	Bacteria	Terrabacteria group	Firmicutes	CVM N54107	SAMN07981953	PRJNA292665	GCA_002948955.1	Contig	2.58761	37.6
Enterococcus faecium	Bacteria	Terrabacteria group	Firmicutes	CVM N60324F	SAMN07982088	PRJNA292669	GCA_002944135.1	Contig	2.71441	37.7
Enterococcus faecium	Bacteria	Terrabacteria group	Firmicutes	IHC4	SAMN05413849	PRJNA329509	GCA_002158295.1	Scaffold	2.92105	37.8
Enterococcus faecium	Bacteria	Terrabacteria group	Firmicutes	VRE-1402253	SAMN04270947	PRJNA301929	GCA_001545895.1	Contig	3.06343	38
Enterococcus faecium	Bacteria	Terrabacteria group	Firmicutes	VRE-1401878	SAMN04270942	PRJNA301929	GCA_001547195.1	Contig	3.03395	38
Enterococcus faecium	Bacteria	Terrabacteria group	Firmicutes	IHC12	SAMN05413857	PRJNA329509	GCA_002158445.1	Scaffold	2.95341	37.6
Enterococcus faecium	Bacteria	Terrabacteria group	Firmicutes	17S_NRH007	SAMN13441506	PRJNA592871	GCA_009770145.1	Contig	3.00837	37.7
Enterococcus faecium	Bacteria	Terrabacteria group	Firmicutes	IHC7	SAMN05413852	PRJNA329509	GCA_002158375.1	Scaffold	2.96183	37.9
Enterococcus faecium	Bacteria	Terrabacteria group	Firmicutes	712_EFCM	SAMN03197917	PRJNA267549	GCA_001058095.1	Contig	2.91282	37.7
Enterococcus faecium	Bacteria	Terrabacteria group	Firmicutes	ERV155	SAMN05461953	PRJNA335751	GCA_008131205.1	Contig	2.90703	37.8
Enterococcus faecium	Bacteria	Terrabacteria group	Firmicutes	199_EFCM	SAMN03197391	PRJNA267549	GCA_001055845.1	Scaffold	2.98257	37.6
Enterococcus faecium	Bacteria	Terrabacteria group	Firmicutes	909_EFCM	SAMN03198116	PRJNA267549	GCA_001059555.1	Contig	2.95616	37.6
Enterococcus faecium	Bacteria	Terrabacteria group	Firmicutes	IHC120	SAMN05413899	PRJNA329509	GCA_003335825.1	Contig	3.09869	37.7
Enterococcus faecium	Bacteria	Terrabacteria group	Firmicutes	IHC26	SAMN05413871	PRJNA329509	GCA_003350635.1	Scaffold	3.02141	37.8
Enterococcus faecium	Bacteria	Terrabacteria group	Firmicutes	ICIS 96	SAMN07370776	PRJNA395133	GCA_002265255.1	Scaffold	2.74824	38
Enterococcus faecium	Bacteria	Terrabacteria group	Firmicutes	IHC17	SAMN05413862	PRJNA329509	GCA_003350625.1	Scaffold	2.76465	37.8
Enterococcus faecium	Bacteria	Terrabacteria group	Firmicutes	IHC111	SAMN05413890	PRJNA329509	GCA_003335785.1	Contig	2.9032	37.7
Enterococcus faecium	Bacteria	Terrabacteria group	Firmicutes	IHC109	SAMN05413888	PRJNA329509	GCA_003350865.1	Scaffold	2.97934	37.9
Enterococcus faecium	Bacteria	Terrabacteria group	Firmicutes	IHC18	SAMN05413863	PRJNA329509	GCA_003335865.1	Contig	2.92303	37.8
Enterococcus faecium	Bacteria	Terrabacteria group	Firmicutes	43_EFCM	SAMN03197623	PRJNA267549	GCA_001056745.1	Scaffold	2.98943	37.6
Enterococcus faecium	Bacteria	Terrabacteria group	Firmicutes	SAU28	SAMN05441353	PRJNA335386	GCA_003202445.1	Scaffold	3.05315	37.8
Enterococcus faecium	Bacteria	Terrabacteria group	Firmicutes	702_EFCM	SAMN03197907	PRJNA267549	GCA_001058945.1	Scaffold	2.94985	37.6
Enterococcus faecium	Bacteria	Terrabacteria group	Firmicutes	1250_EFCM	SAMN03197217	PRJNA267549	GCA_001076335.1	Scaffold	2.98128	37.7
Enterococcus faecium	Bacteria	Terrabacteria group	Firmicutes	INF12	SAMN14051331	PRJNA605169	GCA_010720725.1	Contig	2.65057	38.3
Enterococcus faecium	Bacteria	Terrabacteria group	Firmicutes	ERV280	SAMN05461974	PRJNA335751	GCA_008131675.1	Contig	3003	37.7
Enterococcus faecium	Bacteria	Terrabacteria group	Firmicutes	17S_NRH022	SAMN13441521	PRJNA592871	GCA_009770055.1	Contig	2.98073	37.8
Enterococcus faecium	Bacteria	Terrabacteria group	Firmicutes	ERV212	SAMN06246727	PRJNA335751	GCA_011316265.1	Contig	3.4705	38.1
Enterococcus faecium	Bacteria	Terrabacteria group	Firmicutes	INF29	SAMN14051328	PRJNA605169	GCA_010720755.1	Contig	2.71103	38.5
Enterococcus faecium	Bacteria	Terrabacteria group	Firmicutes	EF_522	SAMN10823980	PRJNA517335	GCA_004152465.1	Scaffold	3.09001	37.6
Enterococcus faecium	Bacteria	Terrabacteria group	Firmicutes	1203_EFCM	SAMN03197165	PRJNA267549	GCA_001052435.1	Scaffold	2.98132	37.7
Enterococcus faecium	Bacteria	Terrabacteria group	Firmicutes	ERV242	SAMN05461968	PRJNA335751	GCA_008131525.1	Contig	2.99581	37.7
Enterococcus faecium	Bacteria	Terrabacteria group	Firmicutes	LIM4247	SAMN06330397	PRJNA278440	GCA_002005885.1	Contig	2.87232	38
Enterococcus faecium	Bacteria	Terrabacteria group	Firmicutes	IHC117	SAMN05413896	PRJNA329509	GCA_003323455.1	Contig	3.17874	37.8
Enterococcus faecium	Bacteria	Terrabacteria group	Firmicutes	ERV172	SAMN05461955	PRJNA335751	GCA_008131285.1	Contig	3.03194	37.8
Enterococcus faecium	Bacteria	Terrabacteria group	Firmicutes	IHC23	SAMN05413868	PRJNA329509	GCA_003335735.1	Contig	2.98143	37.7
Enterococcus faecium	Bacteria	Terrabacteria group	Firmicutes	VRE2014-195	SAMN07274322	PRJNA391732	GCA_002260765.1	Contig	2.98177	37.7
Enterococcus faecium	Bacteria	Terrabacteria group	Firmicutes	1197_EFCM	SAMN03197157	PRJNA267549	GCA_001052395.1	Scaffold	2.97884	37.7
Enterococcus faecium	Bacteria	Terrabacteria group	Firmicutes	IHC22	SAMN05413867	PRJNA329509	GCA_003335725.1	Contig	2.81243	37.8
Enterococcus faecium	Bacteria	Terrabacteria group	Firmicutes	UC7266	SAMN03070074	PRJNA261269	GCA_000764975.1	Contig	2.80586	37.7
Enterococcus faecium	Bacteria	Terrabacteria group	Firmicutes	377_EFCM	SAMN03197568	PRJNA267549	GCA_001056515.1	Contig	2.93523	37.7
Enterococcus faecium	Bacteria	Terrabacteria group	Firmicutes	ERV214	SAMN05461962	PRJNA335751	GCA_008131435.1	Contig	3.21231	37.7
Enterococcus faecium	Bacteria	Terrabacteria group	Firmicutes	558	SAMN09273503	PRJNA278440	GCA_003242935.1	Contig	3.04196	37.7
Enterococcus faecium	Bacteria	Terrabacteria group	Firmicutes	ERV98	SAMN05461978	PRJNA335751	GCA_008131755.1	Contig	2.92355	37.8
Enterococcus faecium	Bacteria	Terrabacteria group	Firmicutes	LIM1586	SAMN06330394	PRJNA278440	GCA_002005875.1	Contig	2.89688	38
Enterococcus faecium	Bacteria	Terrabacteria group	Firmicutes	LIM1530	SAMN06330391	PRJNA278440	GCA_002005805.1	Contig	2.8539	38
Enterococcus faecium	Bacteria	Terrabacteria group	Firmicutes	IHC113	SAMN05413892	PRJNA329509	GCA_003323345.1	Contig	3.08532	37.8
Enterococcus faecium	Bacteria	Terrabacteria group	Firmicutes	IHC15	SAMN05413860	PRJNA329509	GCA_003333365.1	Contig	2.92034	37.8
Enterococcus faecium	Bacteria	Terrabacteria group	Firmicutes	ERV223	SAMN05461965	PRJNA335751	GCA_008131485.1	Contig	3.30131	37.7
Enterococcus faecium	Bacteria	Terrabacteria group	Firmicutes	CVM N59542F	SAMN07982024	PRJNA292669	GCA_002945475.1	Contig	2.90972	37.8
Enterococcus faecium	Bacteria	Terrabacteria group	Firmicutes	CVM N59517F	SAMN07982022	PRJNA292669	GCA_002946255.1	Contig	3.1013	37.6
Enterococcus faecium	Bacteria	Terrabacteria group	Firmicutes	ERV174	SAMN05461956	PRJNA335751	GCA_008131275.1	Contig	2.97893	37.9
Enterococcus faecium	Bacteria	Terrabacteria group	Firmicutes	UC7265	SAMN03069111	PRJNA261117	GCA_000764985.1	Contig	2807	37.8
Enterococcus faecium	Bacteria	Terrabacteria group	Firmicutes	ERV89	SAMN06246722	PRJNA335751	GCA_011386845.1	Scaffold	2.96741	38.4
Enterococcus faecium	Bacteria	Terrabacteria group	Firmicutes	ERV35	SAMN05461977	PRJNA335751	GCA_008131725.1	Contig	3.06535	38.1
Enterococcus faecium	Bacteria	Terrabacteria group	Firmicutes	704_EFCM	SAMN03197909	PRJNA267549	GCA_001058055.1	Contig	2.83754	37.7
Enterococcus faecium	Bacteria	Terrabacteria group	Firmicutes	LIM699	SAMN06555614	PRJNA278440	GCA_002027515.1	Contig	2.88595	38
Enterococcus faecium	Bacteria	Terrabacteria group	Firmicutes	INF39	SAMN14051330	PRJNA605169	GCA_010720745.1	Contig	2.64141	38.6
Enterococcus faecium	Bacteria	Terrabacteria group	Firmicutes	IHC16	SAMN05413861	PRJNA329509	GCA_003335695.1	Contig	3.08381	37.7
Enterococcus faecium	Bacteria	Terrabacteria group	Firmicutes	1216.rep2_EFCM	SAMN03197180	PRJNA267549	GCA_001054105.1	Scaffold	2.96036	37.7
Enterococcus faecium	Bacteria	Terrabacteria group	Firmicutes	ERV30	SAMN06246726	PRJNA335751	GCA_011386855.1	Scaffold	3.10883	38.7
Enterococcus faecium	Bacteria	Terrabacteria group	Firmicutes	LIM4275	SAMN06330398	PRJNA278440	GCA_002005905.1	Contig	2.95868	37.8
Enterococcus faecium	Bacteria	Terrabacteria group	Firmicutes	ERV28	SAMN06246725	PRJNA335751	GCA_011386865.1	Scaffold	2.9999	38.3
Enterococcus faecium	Bacteria	Terrabacteria group	Firmicutes	LIM918	SAMN06330390	PRJNA278440	GCA_002005815.1	Contig	2.81509	38.2
Enterococcus faecium	Bacteria	Terrabacteria group	Firmicutes	LIM559	SAMN06555612	PRJNA278440	GCA_002027475.1	Contig	2.57237	38.4
Enterococcus faecium EnGen0377	Bacteria	Terrabacteria group	Firmicutes	EnGen0377	SAMN02596968	PRJNA191895	GCA_000407345.1	Scaffold	3.13438	37.7
Enterococcus faecium EnGen0375	Bacteria	Terrabacteria group	Firmicutes	EnGen0375	SAMN02596966	PRJNA191893	GCA_000407625.1	Contig	3.12032	37.7
Enterococcus faecium EnGen0376	Bacteria	Terrabacteria group	Firmicutes	EnGen0376	SAMN02596967	PRJNA191894	GCA_000407325.1	Scaffold	3.11529	37.7
Enterococcus faecium FB129-CNAB4	Bacteria	Terrabacteria group	Firmicutes	FB129-CNAB4	SAMN02463889	PRJNA52125	GCA_000315405.1	Scaffold	2.72599	37.9
Enterococcus faecium EnGen0308	Bacteria	Terrabacteria group	Firmicutes	EnGen0308	SAMN00809244	PRJNA89005	GCA_000394555.1	Scaffold	2.52147	38.3
Enterococcus faecium BM4538	Bacteria	Terrabacteria group	Firmicutes	BM4538	SAMN02333864	PRJNA216994	GCA_000479125.1	Scaffold	3.1339	38.2
Enterococcus faecium NEF1	Bacteria	Terrabacteria group	Firmicutes	NEF1	SAMN02333863	PRJNA216993	GCA_000479145.1	Scaffold	3.04969	38.5
Enterococcus faecium EnGen0305	Bacteria	Terrabacteria group	Firmicutes	EnGen0305	SAMN00809243	PRJNA89003	GCA_000394535.1	Scaffold	2.81108	38
Enterococcus faecium EnGen0375	Bacteria	Terrabacteria group	Firmicutes	EnGen0375	SAMN02596966	PRJNA82525	GCA_000407065.1	Scaffold	3.12001	37.9
Enterococcus faecium EnGen0376	Bacteria	Terrabacteria group	Firmicutes	EnGen0376	SAMN02596967	PRJNA82527	GCA_000407085.1	Scaffold	3.12796	38
Enterococcus faecium LCT-EF297	Bacteria	Terrabacteria group	Firmicutes	LCT-EF297	SAMN02469382	PRJNA192523	GCA_000411015.1	Scaffold	2.66815	38.3
Enterococcus faecium UC8733	Bacteria	Terrabacteria group	Firmicutes	UC8733	SAMN02471392	PRJNA219063	GCA_000499945.1	Contig	2.72359	37.9
Enterococcus faecium EnGen0377	Bacteria	Terrabacteria group	Firmicutes	EnGen0377	SAMN02596968	PRJNA82529	GCA_000407105.1	Scaffold	3131	38.1
Enterococcus faecium 10/96A	Bacteria	Terrabacteria group	Firmicutes	10/96A	SAMN02333862	PRJNA216992	GCA_000479165.1	Scaffold	3.44124	38.2
Enterococcus faecium UC10237	Bacteria	Terrabacteria group	Firmicutes	UC10237	SAMN02471385	PRJNA219067	GCA_000499965.1	Contig	2.59482	37.9
Enterococcus faecium LCT-EF20	Bacteria	Terrabacteria group	Firmicutes	LCT-EF20	SAMN02469379	PRJNA177986	GCA_000313155.1	Scaffold	2.80907	38.6
Enterococcus faecium 505	Bacteria	Terrabacteria group	Firmicutes	505	SAMN02299481	PRJNA81999	GCA_000295335.2	Scaffold	2.61986	38.3
Enterococcus faecium LCT-EF258	Bacteria	Terrabacteria group	Firmicutes	LCT-EF258	SAMN02469383	PRJNA177987	GCA_000313195.1	Scaffold	2.80745	38.6
Enterococcus faecium LCT-EF301	Bacteria	Terrabacteria group	Firmicutes	LCT-EF301	SAMN02469380	PRJNA192189	GCA_000411035.1	Scaffold	2.69603	38.4
Enterococcus faecium SD1C-2	Bacteria	Terrabacteria group	Firmicutes	SD1C-2	SAMN02436768	PRJNA177763	GCA_000415305.1	Scaffold	2.64004	37.9
Enterococcus faecium MRSN 3418	Bacteria	Terrabacteria group	Firmicutes	MRSN 3418	SAMN03486509	PRJNA223621	GCA_000981945.1	Contig	3.04886	37.7
Enterococcus faecium OC2A-1	Bacteria	Terrabacteria group	Firmicutes	OC2A-1	SAMN02436769	PRJNA177761	GCA_000415345.1	Scaffold	2.68251	37.9
Enterococcus faecium VRE1044	Bacteria	Terrabacteria group	Firmicutes	VRE1044	SAMN02567768	PRJNA230770	GCA_000632315.1	Contig	3096	37.6
Enterococcus faecium SD3B-2	Bacteria	Terrabacteria group	Firmicutes	SD3B-2	SAMN02436907	PRJNA177765	GCA_000415265.2	Scaffold	2.7343	37.9
Enterococcus faecium MRSN 11639	Bacteria	Terrabacteria group	Firmicutes	MRSN 11639	SAMN03486508	PRJNA223620	GCA_000982025.1	Contig	2.95146	37.6
Enterococcus faecium LA4B-2	Bacteria	Terrabacteria group	Firmicutes	LA4B-2	SAMN02436770	PRJNA177760	GCA_000415365.1	Scaffold	2.70594	37.6
Enterococcus faecium VSE1036	Bacteria	Terrabacteria group	Firmicutes	VSE1036	SAMN02567759	PRJNA230770	GCA_000632355.1	Contig	2993	37.5
Enterococcus faecium VRE1261	Bacteria	Terrabacteria group	Firmicutes	VRE1261	SAMN02567769	PRJNA230770	GCA_000632335.1	Contig	3.08556	37.6
Enterococcus faecium SD2A-2	Bacteria	Terrabacteria group	Firmicutes	SD2A-2	SAMN02436838	PRJNA177764	GCA_000415285.2	Scaffold	2.67821	38.2
Enterococcus faecium ERV1	Bacteria	Terrabacteria group	Firmicutes	ERV1	SAMN02299494	PRJNA82027	GCA_000295435.2	Scaffold	2.86245	37.7
Enterococcus faecium 504	Bacteria	Terrabacteria group	Firmicutes	504	SAMN02299480	PRJNA81997	GCA_000295275.2	Scaffold	2.61773	37.9
Enterococcus faecium VRE0576	Bacteria	Terrabacteria group	Firmicutes	VRE0576	SAMN02567742	PRJNA230770	GCA_000632295.1	Contig	3.13285	37.6
Enterococcus faecium ERV69	Bacteria	Terrabacteria group	Firmicutes	ERV69	SAMN02299501	PRJNA82041	GCA_000295195.2	Scaffold	2.97714	38
Enterococcus faecium R499	Bacteria	Terrabacteria group	Firmicutes	R499	SAMN02299513	PRJNA82065	GCA_000294875.2	Scaffold	2.84678	37.7
Enterococcus faecium ERV38	Bacteria	Terrabacteria group	Firmicutes	ERV38	SAMN02299500	PRJNA82039	GCA_000295215.2	Scaffold	2.99674	38
Enterococcus faecium ERV26	Bacteria	Terrabacteria group	Firmicutes	ERV26	SAMN02299499	PRJNA82037	GCA_000295115.2	Scaffold	3.04091	38
Enterococcus faecium E417	Bacteria	Terrabacteria group	Firmicutes	E417	SAMN02299492	PRJNA82023	GCA_000295415.2	Scaffold	2.88466	37.8
Enterococcus faecium S447	Bacteria	Terrabacteria group	Firmicutes	S447	SAMN02299515	PRJNA82069	GCA_000294835.2	Scaffold	2.98195	37.7
Enterococcus faecium 515	Bacteria	Terrabacteria group	Firmicutes	515	SAMN02299488	PRJNA82015	GCA_000295595.2	Scaffold	2.87496	37.6
Enterococcus faecium ERV161	Bacteria	Terrabacteria group	Firmicutes	ERV161	SAMN02299496	PRJNA82031	GCA_000295255.2	Scaffold	2.79485	37.8
Enterococcus faecium C497	Bacteria	Terrabacteria group	Firmicutes	C497	SAMN02299490	PRJNA82019	GCA_000295375.2	Scaffold	2.72727	37.9
Enterococcus faecium R501	Bacteria	Terrabacteria group	Firmicutes	R501	SAMN02299514	PRJNA82067	GCA_000294855.2	Scaffold	3.00397	38
Enterococcus faecium 509	Bacteria	Terrabacteria group	Firmicutes	509	SAMN02299483	PRJNA82003	GCA_000295515.2	Scaffold	2.97845	37.8
Enterococcus faecium ERV99	Bacteria	Terrabacteria group	Firmicutes	ERV99	SAMN02299502	PRJNA82043	GCA_000295175.2	Scaffold	2.74681	37.8
Enterococcus faecium R446	Bacteria	Terrabacteria group	Firmicutes	R446	SAMN02299509	PRJNA82057	GCA_000294955.2	Scaffold	2.98033	37.7
Enterococcus faecium 511	Bacteria	Terrabacteria group	Firmicutes	511	SAMN02299485	PRJNA82007	GCA_000295555.2	Scaffold	2.94834	37.7
Enterococcus faecium P1137	Bacteria	Terrabacteria group	Firmicutes	P1137	SAMN02299504	PRJNA82047	GCA_000295135.2	Scaffold	2.74994	37.8
Enterococcus faecium E422	Bacteria	Terrabacteria group	Firmicutes	E422	SAMN02299493	PRJNA82025	GCA_000295455.2	Scaffold	2.89949	37.7
Enterococcus faecium P1190	Bacteria	Terrabacteria group	Firmicutes	P1190	SAMN02299507	PRJNA82053	GCA_000294995.2	Scaffold	2.89349	37.7
Enterococcus faecium 510	Bacteria	Terrabacteria group	Firmicutes	510	SAMN02299484	PRJNA82005	GCA_000295535.2	Scaffold	2.89342	37.7
Enterococcus faecium 514	Bacteria	Terrabacteria group	Firmicutes	514	SAMN02299487	PRJNA82011	GCA_000295615.2	Scaffold	2.9317	37.7
Enterococcus faecium C621	Bacteria	Terrabacteria group	Firmicutes	C621	SAMN02299491	PRJNA82021	GCA_000295395.2	Scaffold	2.90872	37.7
Enterococcus faecium ERV102	Bacteria	Terrabacteria group	Firmicutes	ERV102	SAMN02299495	PRJNA82029	GCA_000295355.2	Scaffold	2.90591	37.7
Enterococcus faecium P1140	Bacteria	Terrabacteria group	Firmicutes	P1140	SAMN02299506	PRJNA82051	GCA_000295015.1	Scaffold	2.91532	37.7
Enterococcus faecium ERV165	Bacteria	Terrabacteria group	Firmicutes	ERV165	SAMN02299497	PRJNA82033	GCA_000295235.2	Scaffold	2.90051	37.8
Enterococcus faecium ERV168	Bacteria	Terrabacteria group	Firmicutes	ERV168	SAMN02299498	PRJNA82035	GCA_000295075.2	Scaffold	2.9836	37.7
Enterococcus faecium P1986	Bacteria	Terrabacteria group	Firmicutes	P1986	SAMN02299508	PRJNA82055	GCA_000294975.2	Scaffold	2.98614	37.6
Enterococcus faecium R494	Bacteria	Terrabacteria group	Firmicutes	R494	SAMN02299510	PRJNA82059	GCA_000294935.2	Scaffold	2.84858	37.7
Enterococcus faecium 513	Bacteria	Terrabacteria group	Firmicutes	513	SAMN02299486	PRJNA82009	GCA_000295575.2	Scaffold	2.86202	37.7
Enterococcus faecium 503	Bacteria	Terrabacteria group	Firmicutes	503	SAMN02299479	PRJNA81995	GCA_000295055.2	Scaffold	2.74673	37.8
Enterococcus faecium C1904	Bacteria	Terrabacteria group	Firmicutes	C1904	SAMN02299489	PRJNA82017	GCA_000295315.2	Scaffold	2.85542	37.7
Enterococcus faecium V689	Bacteria	Terrabacteria group	Firmicutes	V689	SAMN02299516	PRJNA82071	GCA_000294815.2	Scaffold	2.86227	37.7
Enterococcus faecium P1139	Bacteria	Terrabacteria group	Firmicutes	P1139	SAMN02299505	PRJNA82049	GCA_000295035.2	Scaffold	2.98607	37.6
Enterococcus faecium R496	Bacteria	Terrabacteria group	Firmicutes	R496	SAMN02299511	PRJNA82061	GCA_000294915.2	Scaffold	3.05381	37.5
Enterococcus faecium 506	Bacteria	Terrabacteria group	Firmicutes	506	SAMN02299482	PRJNA82001	GCA_000295495.2	Scaffold	2.80466	37.8
Enterococcus faecium P1123	Bacteria	Terrabacteria group	Firmicutes	P1123	SAMN02299503	PRJNA82045	GCA_000295155.2	Scaffold	2.97698	37.6
Enterococcus faecium R497	Bacteria	Terrabacteria group	Firmicutes	R497	SAMN02299512	PRJNA82063	GCA_000294895.2	Scaffold	2.99014	37.6
Enterococcus faecium E1165	Bacteria	Terrabacteria group	Firmicutes	E1165	SAMN02471488	PRJNA192894	GCA_000477595.1	Contig	2.78966	37.8
Enterococcus faecium UC7267	Bacteria	Terrabacteria group	Firmicutes	UC7267	SAMN02471391	PRJNA200656	GCA_000411635.1	Contig	2.69767	37.9
Enterococcus faecium E155	Bacteria	Terrabacteria group	Firmicutes	E155	SAMN02471500	PRJNA192879	GCA_000442045.1	Contig	3.06643	37.8
Enterococcus faecium E525	Bacteria	Terrabacteria group	Firmicutes	E525	SAMN02471505	PRJNA192893	GCA_000477575.1	Contig	2.90443	37.9
Enterococcus faecium	Bacteria	Terrabacteria group	Firmicutes	LIM554	SAMN06330388	PRJNA278440	GCA_002006045.1	Contig	2.99035	38
Enterococcus faecium	Bacteria	Terrabacteria group	Firmicutes	LIM714	SAMN06330389	PRJNA278440	GCA_002006055.1	Contig	2.79487	37.9
Enterococcus faecium	Bacteria	Terrabacteria group	Firmicutes	LIM716	SAMN06330387	PRJNA278440	GCA_002005975.1	Contig	2.6259	38
Enterococcus faecium	Bacteria	Terrabacteria group	Firmicutes	M210	SAMN15212423	PRJNA638811	GCA_013371355.1	Contig	2.82109	38.2
Enterococcus faecium	Bacteria	Terrabacteria group	Firmicutes	M754	SAMN15212433	PRJNA638811	GCA_013371185.1	Contig	2.81203	38.2
Enterococcus faecium	Bacteria	Terrabacteria group	Firmicutes	M750	SAMN15212432	PRJNA638811	GCA_013371105.1	Contig	2.81201	38.2
Enterococcus faecium	Bacteria	Terrabacteria group	Firmicutes	LIM563	SAMN06330385	PRJNA278440	GCA_002005935.1	Contig	2.61241	38
Enterococcus faecium	Bacteria	Terrabacteria group	Firmicutes	M2124	SAMN15212426	PRJNA638811	GCA_013371245.1	Contig	2.80496	38.2
Enterococcus faecium	Bacteria	Terrabacteria group	Firmicutes	M5123	SAMN15212428	PRJNA638811	GCA_013371125.1	Contig	2.8007	38.3
Enterococcus faecium	Bacteria	Terrabacteria group	Firmicutes	M648	SAMN15212430	PRJNA638811	GCA_013371255.1	Contig	2.80021	38.3
Enterococcus faecium	Bacteria	Terrabacteria group	Firmicutes	M212	SAMN15212424	PRJNA638811	GCA_013371345.1	Contig	2.82067	38.2
Enterococcus faecium	Bacteria	Terrabacteria group	Firmicutes	M213	SAMN15212425	PRJNA638811	GCA_013371305.1	Contig	2.81716	38.2
Enterococcus faecium	Bacteria	Terrabacteria group	Firmicutes	M426	SAMN15212427	PRJNA638811	GCA_013371315.1	Contig	2.87344	38.2
Enterococcus faecium	Bacteria	Terrabacteria group	Firmicutes	M749	SAMN15212431	PRJNA638811	GCA_013371115.1	Contig	2.86512	38.2
Enterococcus faecium	Bacteria	Terrabacteria group	Firmicutes	M755	SAMN15212434	PRJNA638811	GCA_013371155.1	Contig	2.80908	38.2
Enterococcus faecium	Bacteria	Terrabacteria group	Firmicutes	M1126	SAMN15212422	PRJNA638811	GCA_013371365.1	Contig	2.8958	38.3
Enterococcus faecium	Bacteria	Terrabacteria group	Firmicutes	M208	SAMN15212421	PRJNA638811	GCA_013371415.1	Contig	2.8958	38.3
Enterococcus faecium	Bacteria	Terrabacteria group	Firmicutes	M641	SAMN15212429	PRJNA638811	GCA_013371205.1	Contig	2.92579	38.2
Enterococcus faecium	Bacteria	Terrabacteria group	Firmicutes	Hp_74-d6	SAMEA18420418	PRJEB18432	GCA_900143465.1	Scaffold	3.71839	37.9
Enterococcus faecium	Bacteria	Terrabacteria group	Firmicutes	HPCN16	SAMN09223345	PRJNA472000	GCA_003173545.1	Contig	3.92759	40.8
Enterococcus faecium	Bacteria	Terrabacteria group	Firmicutes	ERR1600564-bin.48	SAMEA7846831	PRJEB37358	GCA_905208895.1	Contig	2.71332	38.2
Enterococcus faecium	Bacteria	Terrabacteria group	Firmicutes	C1904	SAMN12099058	PRJNA549879	GCA_013523175.1	Contig	2.79387	37.6
Enterococcus faecium	Bacteria	Terrabacteria group	Firmicutes	L3_129_093G1_dasL3_129_093G1_maxbin2.maxbin.032	SAMN17800847	PRJNA698986	GCA_018366655.1	Contig	2.70681	37.9
Enterococcus faecium	Bacteria	Terrabacteria group	Firmicutes	Hp_23-14	SAMEA18415918	PRJEB18432	GCA_900143405.1	Scaffold	2.72773	38.1
Enterococcus faecium	Bacteria	Terrabacteria group	Firmicutes	Hp_23-14	SAMEA23868418	PRJEB18536	GCA_900148525.1	Scaffold	2.72773	38.1
Enterococcus faecium	Bacteria	Terrabacteria group	Firmicutes	Hp_7-6	SAMEA18409918	PRJEB18432	GCA_900143435.1	Scaffold	2.98342	38.3
Enterococcus faecium	Bacteria	Terrabacteria group	Firmicutes	Hp_7-6	SAMEA23862418	PRJEB18536	GCA_900148635.1	Scaffold	2.98342	38.3
Enterococcus faecium	Bacteria	Terrabacteria group	Firmicutes	HPCN13	SAMN09229060	PRJNA472207	GCA_003172835.1	Contig	3.29103	41.5
Enterococcus faecium	Bacteria	Terrabacteria group	Firmicutes	SIG193	SAMN11294478	PRJNA530070	GCA_015059595.1	Contig	2.39074	38.4
Enterococcus faecium	Bacteria	Terrabacteria group	Firmicutes	UBA4566	SAMN06455503	PRJNA348753	GCA_002387065.1	Scaffold	2.67507	38.2
Enterococcus faecium	Bacteria	Terrabacteria group	Firmicutes	Hp_6-10	SAMEA18409168	PRJEB18432	GCA_900143375.1	Scaffold	2.7935	38.1
Enterococcus faecium	Bacteria	Terrabacteria group	Firmicutes	Hp_6-10	SAMEA23861668	PRJEB18536	GCA_900148715.1	Scaffold	2.7935	38.1
Enterococcus faecium	Bacteria	Terrabacteria group	Firmicutes	Hp_6-9	SAMEA18408418	PRJEB18432	GCA_900143395.1	Scaffold	2.98613	38.2
Enterococcus faecium	Bacteria	Terrabacteria group	Firmicutes	Hp_6-9	SAMEA23860918	PRJEB18536	GCA_900148615.1	Scaffold	2.98613	38.2
Enterococcus faecium	Bacteria	Terrabacteria group	Firmicutes	Hp_21-11	SAMEA18411418	PRJEB18432	GCA_900143495.1	Scaffold	3.16249	38
Enterococcus faecium	Bacteria	Terrabacteria group	Firmicutes	Hp_21-11	SAMEA23863918	PRJEB18536	GCA_900148675.1	Scaffold	3.16249	38
Enterococcus faecium	Bacteria	Terrabacteria group	Firmicutes	EM429	SAMN10424981	PRJNA505538	GCA_004103015.1	Contig	2.88262	39.5
Enterococcus faecium	Bacteria	Terrabacteria group	Firmicutes	Hp_5-7_S1	SAMEA4560677	PRJEB18118	GCA_900128805.1	Scaffold	3.32434	38
Enterococcus faecium	Bacteria	Terrabacteria group	Firmicutes	Hp_5-7	SAMEA18406918	PRJEB18432	GCA_900143445.1	Scaffold	3.32434	38
Enterococcus faecium	Bacteria	Terrabacteria group	Firmicutes	Hp_5-7	SAMEA23859418	PRJEB18536	GCA_900148585.1	Scaffold	3.32434	38
Enterococcus faecium	Bacteria	Terrabacteria group	Firmicutes	Hp_76-7	SAMEA18421168	PRJEB18432	GCA_900143425.1	Scaffold	2.93714	38.2
Enterococcus faecium	Bacteria	Terrabacteria group	Firmicutes	Hp_76-7	SAMEA23873668	PRJEB18536	GCA_900148605.1	Scaffold	2.93714	38.2
Enterococcus faecium	Bacteria	Terrabacteria group	Firmicutes	VREfm 320/07	SAMN06678028	PRJNA258406	GCA_002115415.1	Contig	3.32917	37.7
Enterococcus faecium	Bacteria	Terrabacteria group	Firmicutes	XH877	SAMN05003824	PRJNA321783	GCA_001676845.1	Scaffold	2.98473	37.9
Enterococcus faecium	Bacteria	Terrabacteria group	Firmicutes	Hp_23-9	SAMEA18414418	PRJEB18432	GCA_900143475.1	Scaffold	2.77834	38
Enterococcus faecium	Bacteria	Terrabacteria group	Firmicutes	Hp_23-9	SAMEA23866918	PRJEB18536	GCA_900148685.1	Scaffold	2.77834	38
Enterococcus faecium	Bacteria	Terrabacteria group	Firmicutes	efaVREM	SAMEA5620600	PRJEB32677	GCA_901669905.1	Contig	3.0683	37.6
Enterococcus faecium	Bacteria	Terrabacteria group	Firmicutes	SRR12	SAMN10867611	PRJNA520784	GCA_012062555.1	Scaffold	3.42166	37.7
Enterococcus faecium	Bacteria	Terrabacteria group	Firmicutes	ET13_17	SAMN07842693	PRJNA416126	GCA_002751055.2	Contig	3.01046	37.8
Enterococcus faecium	Bacteria	Terrabacteria group	Firmicutes	ERR321586-bin.5	SAMEA7847422	PRJEB37358	GCA_905207505.1	Contig	2.36517	38.3
Enterococcus faecium	Bacteria	Terrabacteria group	Firmicutes	ZY11	SAMN10867609	PRJNA520784	GCA_009733985.1	Scaffold	3.42002	38.9
Enterococcus faecium	Bacteria	Terrabacteria group	Firmicutes	ET14_17	SAMN07842694	PRJNA416127	GCA_002750945.2	Contig	2.98174	37.8
Enterococcus faecium	Bacteria	Terrabacteria group	Firmicutes	LIM1759	SAMN06330396	PRJNA278440	GCA_002005915.1	Contig	3.32744	37.8
Enterococcus faecium	Bacteria	Terrabacteria group	Firmicutes	VRE-1503646	SAMN04270977	PRJNA301929	GCA_001562985.1	Contig	3.28	37.7
Enterococcus faecium	Bacteria	Terrabacteria group	Firmicutes	16S_RHH045	SAMN13441452	PRJNA592871	GCA_009770375.1	Contig	3.91091	38.1
Enterococcus faecium	Bacteria	Terrabacteria group	Firmicutes	EFP6CTSP	SAMN06678219	PRJNA258405	GCA_002115365.1	Contig	3.73359	37.7
Enterococcus faecium	Bacteria	Terrabacteria group	Firmicutes	VRE1558	SAMN03433963	PRJNA278440	GCA_001005615.1	Contig	3.14205	37.6
Enterococcus faecium	Bacteria	Terrabacteria group	Firmicutes	EFM1CSP	SAMN06678230	PRJNA258204	GCA_002115405.1	Contig	3.39693	37.5
Enterococcus faecium	Bacteria	Terrabacteria group	Firmicutes	Hp_24-1	SAMEA23869168	PRJEB18536	GCA_900148625.1	Scaffold	6.10502	41.3
Enterococcus faecium	Bacteria	Terrabacteria group	Firmicutes	IHC3	SAMN05413848	PRJNA329509	GCA_002158235.1	Contig	2.49158	38.2
Enterococcus faecium CRL1879	Bacteria	Terrabacteria group	Firmicutes	CRL1879	SAMN02469460	PRJNA191091	GCA_000406365.1	Contig	2.88675	37.7
Enterococcus faecium MRSN 4777	Bacteria	Terrabacteria group	Firmicutes	MRSN 4777	SAMN03486510	PRJNA223622	GCA_000981965.1	Contig	2.41381	37.7
Enterococcus faecium	Bacteria	Terrabacteria group	Firmicutes	ZY11	SAMN11269520	PRJNA520784	GCA_009938075.1	Complete	2.73639	38.1
Enterococcus faecium	Bacteria	Terrabacteria group	Firmicutes	FS 86	SAMN14969421	PRJNA633747	GCA_013201055.1	Complete	2.6854	38.4
Enterococcus faecium	Bacteria	Terrabacteria group	Firmicutes	DT1-1	SAMN12688234	PRJNA563811	GCA_011745645.1	Complete	2.68401	38.4
Enterococcus faecium	Bacteria	Terrabacteria group	Firmicutes	EFE10021	SAMEA3726417	PRJEB12395	GCA_900066025.1	Complete	2.61465	38.1
Enterococcus faecium	Bacteria	Terrabacteria group	Firmicutes	64/3	SAMN04009964	PRJNA293793	GCA_001298485.1	Complete	2.57233	38.2
Enterococcus faecium	Bacteria	Terrabacteria group	Firmicutes	3012STDY6244127	SAMEA3614259	PRJEB6403	GCA_900683475.1	Complete	2.54511	38.2
Enterococcus faecium	Bacteria	Terrabacteria group	Firmicutes	KCCM 12118	SAMN16925096	PRJNA680824	GCA_015767695.1	Complete	2.52961	38.2
Enterococcus faecium	Bacteria	Terrabacteria group	Firmicutes	E2079	SAMEA4884567	PRJEB28495	GCA_900638765.1	Complete	2.52823	38.3
Enterococcus faecium	Bacteria	Terrabacteria group	Firmicutes	WEFA23	SAMN07211315	PRJNA389942	GCA_002850515.1	Complete	2.4961	38.2
Enterococcus faecium	Bacteria	Terrabacteria group	Firmicutes	NCTC7174	SAMEA4557825	PRJEB6403	GCA_900637035.1	Complete	2.45032	38.3
Enterococcus faecium	Bacteria	Terrabacteria group	Firmicutes	E9101	SAMEA4885972	PRJEB28495	GCA_900639705.1	Complete	2.43223	38.3
Enterococcus faecium	Bacteria	Terrabacteria group	Firmicutes	4928STDY7387800	SAMEA104694439	PRJEB22252	GCA_902166835.1	Chromosome	2.78981	39.5
Enterococcus faecium	Bacteria	Terrabacteria group	Firmicutes	4928STDY7071282	SAMEA104567392	PRJEB22252	GCA_902166525.1	Chromosome	2.7744	40.2
Enterococcus faecium	Bacteria	Terrabacteria group	Firmicutes	4928STDY7071735	SAMEA4608481	PRJEB22252	GCA_902166655.1	Chromosome	2.77646	40.4
Enterococcus faecium	Bacteria	Terrabacteria group	Firmicutes	4928STDY7071283	SAMEA104567393	PRJEB22252	GCA_902166385.1	Chromosome	2.77517	40.2
Enterococcus faecium	Bacteria	Terrabacteria group	Firmicutes	VREA1	SAMN16125017	PRJNA662907	GCA_015356325.1	Contig	3.28376	37.7611
Enterococcus faecium	Bacteria	Terrabacteria group	Firmicutes	AA708	SAMD00190298	PRJDB8849	GCA_008974665.2	Contig	3.19928	37.6656
Enterococcus faecium DO	Bacteria	Terrabacteria group	Firmicutes	DO	SAMN02440386	PRJNA71	GCA_000166815.1	Contig	2.84838	37.9
Enterococcus faecium C68	Bacteria	Terrabacteria group	Firmicutes	C68	SAMN04338411	PRJNA306037	GCA_001582105.1	Scaffold	3.2307	37.8
Enterococcus faecium C68	Bacteria	Terrabacteria group	Firmicutes	C68	SAMN02595312	PRJNA34867	GCA_000160315.2	Contig	2.95711	38.1
Enterococcus faecium ATCC 8459 = NRRL B-2354	Bacteria	Terrabacteria group	Firmicutes	ATCC 8459	SAMN02596948	PRJNA191899	GCA_000407385.1	Contig	2.82006	37.9
Enterococcus faecium ATCC 8459 = NRRL B-2354	Bacteria	Terrabacteria group	Firmicutes	ATCC 8459	SAMN00809109	PRJNA88837	GCA_000393855.1	Scaffold	2.87132	38
Enterococcus faecium Com15	Bacteria	Terrabacteria group	Firmicutes	Com15	SAMN02595274	PRJNA32967	GCA_000157655.1	Scaffold	2.80186	38.3
Enterococcus faecium 6066	Bacteria	Terrabacteria group	Firmicutes	6066	SAMN13810244	PRJNA229937	GCA_009846545.2	Scaffold	3.54272	39.2959
Enterococcus faecium 2605	Bacteria	Terrabacteria group	Firmicutes	2605	SAMN13810243	PRJNA229938	GCA_009846555.2	Scaffold	3.20664	38.2965
Enterococcus faecium C309	Bacteria	Terrabacteria group	Firmicutes	C309	SAMN02470931	PRJNA160211	GCA_000328425.1	Contig	3.10243	37.6
Enterococcus faecium 1	231	410	Bacteria	1231410	SAMN02595271	PRJNA32961	GCA_000157595.1	Scaffold	3.1016	38.2
Enterococcus faecium EnGen0032	Bacteria	Terrabacteria group	Firmicutes	E1622	SAMN00779818	PRJNA82461	GCA_000321945.1	Scaffold	2.61743	38.1
Enterococcus faecium EnGen0004	Bacteria	Terrabacteria group	Firmicutes	EnGen0004	SAMN00779804	PRJNA82435	GCA_000321705.1	Scaffold	2.79706	38.1
Enterococcus faecium EnGen0371	Bacteria	Terrabacteria group	Firmicutes	VAN 327	SAMN00847630	PRJNA157799	GCA_000393435.1	Scaffold	2.79826	38
Enterococcus faecium EnGen0025	Bacteria	Terrabacteria group	Firmicutes	E1626	SAMN00779820	PRJNA82465	GCA_000321985.1	Scaffold	2.91033	37.9
Enterococcus faecium EnGen0191	Bacteria	Terrabacteria group	Firmicutes	HM1073	SAMN00808916	PRJNA88471	GCA_000396805.1	Scaffold	2.97757	38.1
Enterococcus faecium EnGen0017	Bacteria	Terrabacteria group	Firmicutes	EnGen0017	SAMN00779801	PRJNA82429	GCA_000321645.1	Scaffold	2.81462	38
Enterococcus faecium EnGen0173	Bacteria	Terrabacteria group	Firmicutes	VAN 332	SAMN00809000	PRJNA88365	GCA_000395745.1	Scaffold	2.83083	37.8
Enterococcus faecium EnGen0172	Bacteria	Terrabacteria group	Firmicutes	VAN 222	SAMN00808999	PRJNA88363	GCA_000395725.1	Scaffold	2.75537	38
Enterococcus faecium EnGen0042	Bacteria	Terrabacteria group	Firmicutes	E1861	SAMN00779828	PRJNA82479	GCA_000322085.1	Scaffold	2.78942	38.3
Enterococcus faecium EnGen0176	Bacteria	Terrabacteria group	Firmicutes	VAN 345	SAMN00809004	PRJNA88371	GCA_000395805.1	Scaffold	2.78885	38
Enterococcus faecium EnGen0031	Bacteria	Terrabacteria group	Firmicutes	E1623	SAMN00779819	PRJNA82463	GCA_000321965.1	Scaffold	2.80964	38
Enterococcus faecium EnGen0150	Bacteria	Terrabacteria group	Firmicutes	H17494	SAMN00808975	PRJNA88319	GCA_000478305.1	Contig	2.76847	37.9
Enterococcus faecium EnGen0041	Bacteria	Terrabacteria group	Firmicutes	E2966	SAMN00779838	PRJNA82497	GCA_000390485.1	Scaffold	2.79778	38.2
Enterococcus faecium EnGen0149	Bacteria	Terrabacteria group	Firmicutes	H17243	SAMN00808974	PRJNA88317	GCA_000392165.1	Scaffold	2.76986	37.9
Enterococcus faecium EnGen0138	Bacteria	Terrabacteria group	Firmicutes	9830091-5	SAMN00808962	PRJNA88293	GCA_000392025.1	Scaffold	2.63722	38.3
Enterococcus faecium EnGen0132	Bacteria	Terrabacteria group	Firmicutes	9730357-1	SAMN00808959	PRJNA88287	GCA_000391965.1	Scaffold	2.61939	38.2
Enterococcus faecium EnGen0133	Bacteria	Terrabacteria group	Firmicutes	7330446-2	SAMN00808948	PRJNA88267	GCA_000391825.1	Scaffold	2.65212	38.2
Enterococcus faecium EnGen0035	Bacteria	Terrabacteria group	Firmicutes	E1627	SAMN00779821	PRJNA82467	GCA_000322005.1	Scaffold	2.69598	38
Enterococcus faecium EnGen0009	Bacteria	Terrabacteria group	Firmicutes	E1573	SAMN00779808	PRJNA82443	GCA_000321765.1	Scaffold	2.86423	38.2
Enterococcus faecium EnGen0128	Bacteria	Terrabacteria group	Firmicutes	9730219-1	SAMN00808958	PRJNA88285	GCA_000391945.1	Scaffold	2.59213	38.1
Enterococcus faecium EnGen0140	Bacteria	Terrabacteria group	Firmicutes	9830512-2	SAMN00808964	PRJNA88299	GCA_000392045.1	Scaffold	2.65569	38.2
Enterococcus faecium EnGen0175	Bacteria	Terrabacteria group	Firmicutes	VAN 342	SAMN00809003	PRJNA88369	GCA_000395785.1	Scaffold	2.84074	37.9
Enterococcus faecium EnGen0007	Bacteria	Terrabacteria group	Firmicutes	E1578	SAMN00779813	PRJNA82451	GCA_000321845.1	Scaffold	2.69405	38.2
Enterococcus faecium EnGen0145	Bacteria	Terrabacteria group	Firmicutes	9930238-2	SAMN00808970	PRJNA88309	GCA_000392085.1	Scaffold	2.58977	38.2
Enterococcus faecium EnGen0014	Bacteria	Terrabacteria group	Firmicutes	E0679	SAMN00779855	PRJNA82421	GCA_000321565.1	Scaffold	2.43287	38.4
Enterococcus faecium EnGen0013	Bacteria	Terrabacteria group	Firmicutes	E0333	SAMN00779844	PRJNA82419	GCA_000321545.1	Scaffold	2.7725	38
Enterococcus faecium EnGen0156	Bacteria	Terrabacteria group	Firmicutes	S658-3	SAMN00808982	PRJNA88331	GCA_000395425.1	Scaffold	2.62101	38.3
Enterococcus faecium EnGen0179	Bacteria	Terrabacteria group	Firmicutes	VRE 13	SAMN00809007	PRJNA88377	GCA_000395865.1	Scaffold	3.10219	37.9
Enterococcus faecium EnGen0148	Bacteria	Terrabacteria group	Firmicutes	E8sv3	SAMN00808973	PRJNA88315	GCA_000392145.1	Scaffold	2.61516	38.2
Enterococcus faecium EnGen0030	Bacteria	Terrabacteria group	Firmicutes	E2883	SAMN00779837	PRJNA82495	GCA_000322245.1	Scaffold	2.75035	38.2
Enterococcus faecium EnGen0129	Bacteria	Terrabacteria group	Firmicutes	7330884-2	SAMN00808951	PRJNA88273	GCA_000391885.1	Scaffold	2.55774	38.3
Enterococcus faecium EnGen0146	Bacteria	Terrabacteria group	Firmicutes	9931110-4	SAMN00808971	PRJNA88311	GCA_000392105.1	Scaffold	2.66288	38.3
Enterococcus faecium EnGen0174	Bacteria	Terrabacteria group	Firmicutes	VAN 335	SAMN00809002	PRJNA88367	GCA_000395765.1	Scaffold	2.80899	38
Enterococcus faecium EnGen0021	Bacteria	Terrabacteria group	Firmicutes	EnGen0021	SAMN00779807	PRJNA82441	GCA_000321745.1	Scaffold	2.62573	38.3
Enterococcus faecium EnGen0166	Bacteria	Terrabacteria group	Firmicutes	UAA723	SAMN00808993	PRJNA88351	GCA_000395605.1	Scaffold	2.91611	37.9
Enterococcus faecium EnGen0188	Bacteria	Terrabacteria group	Firmicutes	HF50203	SAMN00808912	PRJNA88465	GCA_000396745.1	Scaffold	2.62913	38.2
Enterococcus faecium EnGen0044	Bacteria	Terrabacteria group	Firmicutes	E2071	SAMN00779832	PRJNA82487	GCA_000322165.1	Scaffold	2.71627	38.2
Enterococcus faecium EnGen0135	Bacteria	Terrabacteria group	Firmicutes	7330614-1	SAMN00808950	PRJNA88271	GCA_000391865.1	Scaffold	2.58739	38.3
Enterococcus faecium EnGen0130	Bacteria	Terrabacteria group	Firmicutes	841V03	SAMN00808953	PRJNA88277	GCA_000391925.1	Scaffold	2.67255	38.1
Enterococcus faecium EnGen0155	Bacteria	Terrabacteria group	Firmicutes	KH36syn	SAMN00808981	PRJNA88329	GCA_000392255.1	Scaffold	2.62218	38.3
Enterococcus faecium EnGen0020	Bacteria	Terrabacteria group	Firmicutes	E1574	SAMN00779809	PRJNA82445	GCA_000321785.1	Scaffold	2.81872	38.1
Enterococcus faecium EnGen0012	Bacteria	Terrabacteria group	Firmicutes	EnGen0012	SAMN00779811	PRJNA82413	GCA_000321485.1	Scaffold	2.8783	38.1
Enterococcus faecium EnGen0171	Bacteria	Terrabacteria group	Firmicutes	VAN 219	SAMN00808998	PRJNA88361	GCA_000395705.1	Scaffold	2.73783	38
Enterococcus faecium EnGen0006	Bacteria	Terrabacteria group	Firmicutes	EnGen0006	SAMN00779805	PRJNA82437	GCA_000390465.1	Scaffold	2.86864	38
Enterococcus faecium EnGen0142	Bacteria	Terrabacteria group	Firmicutes	9830565-4	SAMN00808966	PRJNA88303	GCA_000392065.1	Scaffold	2.61272	38.3
Enterococcus faecium EnGen0015	Bacteria	Terrabacteria group	Firmicutes	E1007	SAMN00779868	PRJNA82427	GCA_000321625.1	Scaffold	2.76986	38.3
Enterococcus faecium EnGen0028	Bacteria	Terrabacteria group	Firmicutes	E1604	SAMN00779815	PRJNA82455	GCA_000321885.1	Scaffold	2.88803	38.5
Enterococcus faecium EnGen0313	Bacteria	Terrabacteria group	Firmicutes	UAA407	SAMN00809199	PRJNA88993	GCA_000394435.1	Scaffold	2.92339	38.1
Enterococcus faecium EnGen0168	Bacteria	Terrabacteria group	Firmicutes	UAA725	SAMN00808995	PRJNA88355	GCA_000395645.1	Scaffold	2.89413	38
Enterococcus faecium EnGen0372	Bacteria	Terrabacteria group	Firmicutes	VAN 476	SAMN00847629	PRJNA157797	GCA_000393415.1	Scaffold	2.83424	37.9
Enterococcus faecium EnGen0189	Bacteria	Terrabacteria group	Firmicutes	HF50204	SAMN00808914	PRJNA88467	GCA_000396765.1	Scaffold	2.64876	38.3
Enterococcus faecium EnGen0033	Bacteria	Terrabacteria group	Firmicutes	E1972	SAMN00779830	PRJNA82483	GCA_000322125.1	Scaffold	2.91579	38.2
Enterococcus faecium EnGen0158	Bacteria	Terrabacteria group	Firmicutes	UAA714	SAMN00808984	PRJNA88335	GCA_000395445.1	Scaffold	2.81814	38.1
Enterococcus faecium EnGen0317	Bacteria	Terrabacteria group	Firmicutes	UAA431	SAMN00809241	PRJNA88999	GCA_000394495.1	Scaffold	2.78234	38.1
Enterococcus faecium EnGen0125	Bacteria	Terrabacteria group	Firmicutes	7330381-1	SAMN00808947	PRJNA88265	GCA_000391805.1	Scaffold	2.59818	38.2
Enterococcus faecium EnGen0008	Bacteria	Terrabacteria group	Firmicutes	E0688	SAMN00779867	PRJNA82425	GCA_000321605.1	Scaffold	2.65994	38.3
Enterococcus faecium EnGen0126	Bacteria	Terrabacteria group	Firmicutes	7330519-3	SAMN00808949	PRJNA88269	GCA_000391845.1	Scaffold	2.59173	38.3
Enterococcus faecium EnGen0124	Bacteria	Terrabacteria group	Firmicutes	7230532-1	SAMN00808945	PRJNA88263	GCA_000391785.1	Scaffold	2.58781	38.3
Enterococcus faecium EnGen0134	Bacteria	Terrabacteria group	Firmicutes	7430166-3	SAMN00808952	PRJNA88275	GCA_000391905.1	Scaffold	2.59812	38.3
Enterococcus faecium EnGen0046	Bacteria	Terrabacteria group	Firmicutes	E2560	SAMN00779849	PRJNA82517	GCA_000322405.1	Scaffold	3.07704	37.9
Enterococcus faecium EnGen0169	Bacteria	Terrabacteria group	Firmicutes	UAA825	SAMN00808996	PRJNA88357	GCA_000395665.1	Scaffold	2.71135	38.2
Enterococcus faecium EnGen0264	Bacteria	Terrabacteria group	Firmicutes	UAA1433	SAMN00809103	PRJNA88827	GCA_000393755.1	Scaffold	2.93543	38.1
Enterococcus faecium EnGen0040	Bacteria	Terrabacteria group	Firmicutes	E1634	SAMN00779824	PRJNA82471	GCA_000322045.1	Scaffold	2.6253	38.2
Enterococcus faecium EnGen0258	Bacteria	Terrabacteria group	Firmicutes	UAA1019	SAMN00809145	PRJNA88813	GCA_000397005.1	Scaffold	3.06204	37.9
Enterococcus faecium EnGen0187	Bacteria	Terrabacteria group	Firmicutes	HF50106	SAMN00808911	PRJNA88463	GCA_000396725.1	Scaffold	2.64532	38.3
Enterococcus faecium EnGen0011	Bacteria	Terrabacteria group	Firmicutes	EnGen0011	SAMN00779803	PRJNA82433	GCA_000321685.1	Scaffold	2.82502	38.2
Enterococcus faecium EnGen0016	Bacteria	Terrabacteria group	Firmicutes	E1392	SAMN00779806	PRJNA82439	GCA_000321725.1	Scaffold	3.25422	37.9
Enterococcus faecium EnGen0315	Bacteria	Terrabacteria group	Firmicutes	UAA430	SAMN00809232	PRJNA88997	GCA_000394475.1	Scaffold	2.67632	38.2
Enterococcus faecium EnGen0185	Bacteria	Terrabacteria group	Firmicutes	HF50104	SAMN00808909	PRJNA88459	GCA_000396685.1	Scaffold	2.80424	38.2
Enterococcus faecium EnGen0151	Bacteria	Terrabacteria group	Firmicutes	H17575	SAMN00808976	PRJNA88321	GCA_000392195.1	Scaffold	2.62182	38.3
Enterococcus faecium EnGen0267	Bacteria	Terrabacteria group	Firmicutes	UAA210	SAMN00809142	PRJNA88897	GCA_000394415.1	Scaffold	2.69642	38.2
Enterococcus faecium EnGen0147	Bacteria	Terrabacteria group	Firmicutes	A17 Sv1	SAMN00808972	PRJNA88313	GCA_000392125.1	Scaffold	2.58923	38.3
Enterococcus faecium EnGen0167	Bacteria	Terrabacteria group	Firmicutes	UAA724	SAMN00808994	PRJNA88353	GCA_000395625.1	Scaffold	2.96948	37.7
Enterococcus faecium EnGen0190	Bacteria	Terrabacteria group	Firmicutes	HF50215	SAMN00808915	PRJNA88469	GCA_000396785.1	Scaffold	2.82188	38.3
Enterococcus faecium EnGen0180	Bacteria	Terrabacteria group	Firmicutes	VRE 84	SAMN00809008	PRJNA88379	GCA_000395885.1	Scaffold	3.25478	37.7
Enterococcus faecium EnGen0259	Bacteria	Terrabacteria group	Firmicutes	UAA1022	SAMN00809146	PRJNA88815	GCA_000397025.1	Scaffold	2.54251	38.2
Enterococcus faecium EnGen0163	Bacteria	Terrabacteria group	Firmicutes	UAA720	SAMN00808989	PRJNA88345	GCA_000395545.1	Scaffold	2.9088	38.2
Enterococcus faecium EnGen0161	Bacteria	Terrabacteria group	Firmicutes	UAA718	SAMN00808987	PRJNA88341	GCA_000395505.1	Scaffold	2.87627	38.1
Enterococcus faecium EnGen0182	Bacteria	Terrabacteria group	Firmicutes	UAA910	SAMN00809010	PRJNA88383	GCA_000395925.1	Scaffold	2.7739	38.2
Enterococcus faecium EnGen0160	Bacteria	Terrabacteria group	Firmicutes	UAA716	SAMN00808986	PRJNA88339	GCA_000395485.1	Scaffold	2718	38.2
Enterococcus faecium EnGen0159	Bacteria	Terrabacteria group	Firmicutes	UAA715	SAMN00808985	PRJNA88337	GCA_000395465.1	Scaffold	2.81758	38.1
Enterococcus faecium EnGen0181	Bacteria	Terrabacteria group	Firmicutes	UAA909	SAMN00809009	PRJNA88381	GCA_000395905.1	Scaffold	2.88093	38
Enterococcus faecium EnGen0186	Bacteria	Terrabacteria group	Firmicutes	HF50105	SAMN00808910	PRJNA88461	GCA_000396705.1	Scaffold	2.63895	38.3
Enterococcus faecium EnGen0170	Bacteria	Terrabacteria group	Firmicutes	UAA944	SAMN00808997	PRJNA88359	GCA_000395685.1	Scaffold	2.90296	37.9
Enterococcus faecium EnGen0018	Bacteria	Terrabacteria group	Firmicutes	E1576	SAMN00779812	PRJNA82449	GCA_000321825.1	Scaffold	2.7138	38.1
Enterococcus faecium EnGen0036	Bacteria	Terrabacteria group	Firmicutes	E1731	SAMN00779827	PRJNA82477	GCA_000322065.1	Scaffold	2.99172	38
Enterococcus faecium EnGen0322	Bacteria	Terrabacteria group	Firmicutes	UAA950	SAMN00809201	PRJNA89011	GCA_000394595.1	Scaffold	3.04776	37.8
Enterococcus faecium EnGen0193	Bacteria	Terrabacteria group	Firmicutes	UAA945	SAMN00808918	PRJNA88475	GCA_000396845.1	Scaffold	2.92894	37.9
Enterococcus faecium EnGen0029	Bacteria	Terrabacteria group	Firmicutes	E1613	SAMN00779816	PRJNA82457	GCA_000321905.1	Scaffold	2.91896	38.4
Enterococcus faecium EnGen0026	Bacteria	Terrabacteria group	Firmicutes	E2039	SAMN00779831	PRJNA82485	GCA_000322145.1	Scaffold	2.92568	38.3
Enterococcus faecium EnGen0162	Bacteria	Terrabacteria group	Firmicutes	UAA719	SAMN00808988	PRJNA88343	GCA_000395525.1	Scaffold	2.80897	38.1
Enterococcus faecium EnGen0051	Bacteria	Terrabacteria group	Firmicutes	E1644	SAMN00779847	PRJNA82513	GCA_000322365.1	Scaffold	2.96377	38.1
Enterococcus faecium EnGen0177	Bacteria	Terrabacteria group	Firmicutes	VRE 108	SAMN00809005	PRJNA88373	GCA_000395825.1	Scaffold	3.08116	37.8
Enterococcus faecium EnGen0164	Bacteria	Terrabacteria group	Firmicutes	UAA721	SAMN00808991	PRJNA88347	GCA_000395565.1	Scaffold	2.67799	38.2
Enterococcus faecium EnGen0256	Bacteria	Terrabacteria group	Firmicutes	UAA952	SAMN00809141	PRJNA88807	GCA_000396945.1	Scaffold	3.19877	37.9
Enterococcus faecium EnGen0019	Bacteria	Terrabacteria group	Firmicutes	E0680	SAMN00779866	PRJNA82423	GCA_000321585.1	Scaffold	2.70274	38.2
Enterococcus faecium EnGen0057	Bacteria	Terrabacteria group	Firmicutes	E4389	SAMN00779850	PRJNA82519	GCA_000322425.1	Scaffold	2.94134	38.2
Enterococcus faecium EnGen0257	Bacteria	Terrabacteria group	Firmicutes	UAA1007	SAMN00809143	PRJNA88809	GCA_000396965.1	Scaffold	2.92766	38
Enterococcus faecium EnGen0183	Bacteria	Terrabacteria group	Firmicutes	UAA911	SAMN00809011	PRJNA88385	GCA_000395945.1	Scaffold	2.87439	38.1
Enterococcus faecium EnGen0131	Bacteria	Terrabacteria group	Firmicutes	109 A1	SAMN00808943	PRJNA88259	GCA_000391745.1	Scaffold	2.69217	38.1
Enterococcus faecium EnGen0054	Bacteria	Terrabacteria group	Firmicutes	E1321	SAMN00779846	PRJNA82511	GCA_000322345.1	Scaffold	2.80741	38.1
Enterococcus faecium EnGen0255	Bacteria	Terrabacteria group	Firmicutes	UAA951	SAMN00809130	PRJNA88805	GCA_000396925.1	Scaffold	2.82651	38
Enterococcus faecium EnGen0049	Bacteria	Terrabacteria group	Firmicutes	E6045	SAMN00779852	PRJNA82523	GCA_000322465.1	Scaffold	3.02301	37.8
Enterococcus faecium EnGen0153	Bacteria	Terrabacteria group	Firmicutes	HM1074	SAMN00808978	PRJNA88325	GCA_000392315.1	Scaffold	2.82383	38.2
Enterococcus faecium EnGen0254	Bacteria	Terrabacteria group	Firmicutes	UAA947	SAMN00809108	PRJNA88801	GCA_000396885.1	Scaffold	3.0367	38
Enterococcus faecium EnGen0261	Bacteria	Terrabacteria group	Firmicutes	UAA1024	SAMN00809099	PRJNA88819	GCA_000393675.1	Scaffold	3.02977	37.8
Enterococcus faecium EnGen0050	Bacteria	Terrabacteria group	Firmicutes	E2369	SAMN00779848	PRJNA82515	GCA_000322385.1	Scaffold	3.0013	38.1
Enterococcus faecium EnGen0002	Bacteria	Terrabacteria group	Firmicutes	EnGen0002	SAMN00779802	PRJNA82431	GCA_000321665.1	Scaffold	3.28358	38.3
Enterococcus faecium EnGen0165	Bacteria	Terrabacteria group	Firmicutes	UAA722	SAMN00808992	PRJNA88349	GCA_000395585.1	Scaffold	2.6558	38.5
Enterococcus faecium EnGen0320	Bacteria	Terrabacteria group	Firmicutes	UAA949	SAMN00809200	PRJNA89009	GCA_000394575.1	Scaffold	2.8617	37.9
Enterococcus faecium EnGen0262	Bacteria	Terrabacteria group	Firmicutes	UAA1025	SAMN00809100	PRJNA88821	GCA_000393695.1	Scaffold	3.22342	37.9
Enterococcus faecium EnGen0152	Bacteria	Terrabacteria group	Firmicutes	HM1071	SAMN00808977	PRJNA88323	GCA_000392215.1	Scaffold	3.05152	38
Enterococcus faecium EnGen0034	Bacteria	Terrabacteria group	Firmicutes	E2297	SAMN00779835	PRJNA82491	GCA_000322205.1	Scaffold	3.1327	37.9
Enterococcus faecium EnGen0260	Bacteria	Terrabacteria group	Firmicutes	UAA1023	SAMN00809098	PRJNA88817	GCA_000397045.1	Scaffold	2.9816	37.8
Enterococcus faecium EnGen0052	Bacteria	Terrabacteria group	Firmicutes	E3346	SAMN00779840	PRJNA82501	GCA_000322285.1	Scaffold	2.73873	38.3
Enterococcus faecium EnGen0039	Bacteria	Terrabacteria group	Firmicutes	E1630	SAMN00779823	PRJNA82469	GCA_000322025.1	Scaffold	2.82212	38.3
Enterococcus faecium EnGen0136	Bacteria	Terrabacteria group	Firmicutes	9731349-1	SAMN00808960	PRJNA88289	GCA_000391985.1	Scaffold	2.65436	38.2
Enterococcus faecium E1071	Bacteria	Terrabacteria group	Firmicutes	E1071	SAMN02471502	PRJNA29887	GCA_000172655.1	Contig	2.70077	37.9
Enterococcus faecium EnGen0312	Bacteria	Terrabacteria group	Firmicutes	EnGen0312	SAMN00809209	PRJNA89027	GCA_000394755.1	Scaffold	3.19264	37.8
Enterococcus faecium EnGen0022	Bacteria	Terrabacteria group	Firmicutes	E0269	SAMN00779833	PRJNA82417	GCA_000321525.1	Scaffold	2.75227	38.4
Enterococcus faecium EnGen0192	Bacteria	Terrabacteria group	Firmicutes	HM1072	SAMN00808917	PRJNA88473	GCA_000396825.1	Scaffold	3.12237	37.9
Enterococcus faecium EnGen0137	Bacteria	Terrabacteria group	Firmicutes	9731352-4	SAMN00808961	PRJNA88291	GCA_000392005.1	Scaffold	2.65197	38.2
Enterococcus faecium EnGen0265	Bacteria	Terrabacteria group	Firmicutes	UAA1484	SAMN00809104	PRJNA88829	GCA_000393775.1	Scaffold	3.20353	38
Enterococcus faecium LCT-EF90	Bacteria	Terrabacteria group	Firmicutes	LCT-EF90	SAMN02469377	PRJNA141665	GCA_000258325.1	Scaffold	2774	38.4
Enterococcus faecium EnGen0321	Bacteria	Terrabacteria group	Firmicutes	EnGen0321	SAMN00809207	PRJNA89023	GCA_000394715.1	Scaffold	3.18499	38
Enterococcus faecium EnGen0318	Bacteria	Terrabacteria group	Firmicutes	EnGen0318	SAMN00809205	PRJNA89019	GCA_000394675.1	Scaffold	3.14655	37.9
Enterococcus faecium EnGen0045	Bacteria	Terrabacteria group	Firmicutes	E6012	SAMN00779851	PRJNA82521	GCA_000322445.1	Scaffold	3.10402	37.9
Enterococcus faecium EnGen0316	Bacteria	Terrabacteria group	Firmicutes	EnGen0316	SAMN00809204	PRJNA89017	GCA_000394655.1	Scaffold	3.13851	38
Enterococcus faecium EnGen0319	Bacteria	Terrabacteria group	Firmicutes	EnGen0319	SAMN00809206	PRJNA89021	GCA_000394695.1	Scaffold	3.15969	38.1
Enterococcus faecium EnGen0184	Bacteria	Terrabacteria group	Firmicutes	F9730129-1	SAMN00808870	PRJNA88387	GCA_000395965.1	Scaffold	2.76886	38.5
Enterococcus faecium EnGen0010	Bacteria	Terrabacteria group	Firmicutes	E0164	SAMN00779822	PRJNA82415	GCA_000321505.1	Scaffold	2.67872	38.6
Enterococcus faecium EnGen0043	Bacteria	Terrabacteria group	Firmicutes	E2134	SAMN00779834	PRJNA82489	GCA_000322185.1	Scaffold	2.81852	38.4
Enterococcus faecium EnGen0323	Bacteria	Terrabacteria group	Firmicutes	EnGen0323	SAMN00809208	PRJNA89025	GCA_000394735.1	Scaffold	3.18592	37.9
Enterococcus faecium EnGen0005	Bacteria	Terrabacteria group	Firmicutes	E0045	SAMN00779800	PRJNA82411	GCA_000321465.1	Scaffold	2.71977	38.6
Enterococcus faecium EnGen0048	Bacteria	Terrabacteria group	Firmicutes	E4215	SAMN00779845	PRJNA82509	GCA_000322325.1	Scaffold	2.64689	38.4
Enterococcus faecium EnGen0178	Bacteria	Terrabacteria group	Firmicutes	VRE 110	SAMN00809006	PRJNA88375	GCA_000395845.1	Scaffold	3.1655	38
Enterococcus faecium EnGen0001	Bacteria	Terrabacteria group	Firmicutes	E1575	SAMN00779810	PRJNA82447	GCA_000321805.1	Scaffold	2.77747	38.4
Enterococcus faecium EnGen0314	Bacteria	Terrabacteria group	Firmicutes	EnGen0314	SAMN00809203	PRJNA89015	GCA_000394635.1	Scaffold	3.15255	37.9
Enterococcus faecium EnGen0027	Bacteria	Terrabacteria group	Firmicutes	E1620	SAMN00779817	PRJNA82459	GCA_000321925.1	Scaffold	2.57621	38.6
Enterococcus faecium E980	Bacteria	Terrabacteria group	Firmicutes	E980	SAMN02471501	PRJNA29607	GCA_000172615.1	Contig	2.79263	38.1
Enterococcus faecium E1162	Bacteria	Terrabacteria group	Firmicutes	E1162	SAMN02471503	PRJNA29921	GCA_000172675.1	Contig	2.7114	38
Enterococcus faecium EnGen0024	Bacteria	Terrabacteria group	Firmicutes	E1904	SAMN00779829	PRJNA82481	GCA_000322105.1	Scaffold	3.27637	38.3
Enterococcus faecium E1039	Bacteria	Terrabacteria group	Firmicutes	E1039	SAMN02471489	PRJNA38013	GCA_000174935.1	Contig	2.50323	38
Enterococcus faecium LCT-EF128	Bacteria	Terrabacteria group	Firmicutes	LCT-EF128	SAMN02469370	PRJNA161911	GCA_000262105.1	Scaffold	2.67826	38.3
Enterococcus faecium E1636	Bacteria	Terrabacteria group	Firmicutes	E1636	SAMN02471514	PRJNA30403	GCA_000172835.1	Contig	2.83833	37.8
Enterococcus faecium TC 6	Bacteria	Terrabacteria group	Firmicutes	TC 6	SAMN02595327	PRJNA32161	GCA_000161855.1	Scaffold	3.05564	38.4
Enterococcus faecium D344SRF	Bacteria	Terrabacteria group	Firmicutes	D344SRF	SAMN02595363	PRJNA32079	GCA_000176295.1	Contig	2.74534	37.9
Enterococcus faecium 1,231,501	Bacteria	Terrabacteria group	Firmicutes	1231501	SAMN02595269	PRJNA32957	GCA_000157555.1	Scaffold	2.87123	38.2
Enterococcus faecium U0317	Bacteria	Terrabacteria group	Firmicutes	U0317	SAMN02471515	PRJNA30675	GCA_000172915.1	Contig	2.89303	37.7
Enterococcus faecium 1,231,502	Bacteria	Terrabacteria group	Firmicutes	1231502	SAMN02595268	PRJNA32955	GCA_000157535.1	Scaffold	3.08493	38.2
Enterococcus faecium E1679	Bacteria	Terrabacteria group	Firmicutes	E1679	SAMN02471504	PRJNA30569	GCA_000172875.1	Contig	2.92818	37.7
Enterococcus faecium 1,230,933	Bacteria	Terrabacteria group	Firmicutes	1230933	SAMN02595263	PRJNA32943	GCA_000157435.1	Scaffold	3.14078	38.4
Enterococcus faecium E4452	Bacteria	Terrabacteria group	Firmicutes	E4452	SAMN02471474	PRJNA60873	GCA_000239115.2	Contig	2.76903	37.9
Enterococcus faecium E4453	Bacteria	Terrabacteria group	Firmicutes	E4453	SAMN02471513	PRJNA50723	GCA_000239095.2	Contig	2.81931	37.8
Enterococcus faecium 1,231,408	Bacteria	Terrabacteria group	Firmicutes	1231408	SAMN02595272	PRJNA32963	GCA_000157615.1	Scaffold	3.08019	38.3
Enterococcus faecium	Bacteria	Terrabacteria group	Firmicutes	16-346	SAMN07198401	PRJNA389415	GCA_002761555.1	Complete	2.73659	38.1
Enterococcus faecium	Bacteria	Terrabacteria group	Firmicutes	Gr17	SAMN10264165	PRJNA497659	GCA_003711605.1	Complete	2.63779	38.3683
Enterococcus faecium	Bacteria	Terrabacteria group	Firmicutes	SRR24	SAMN10867607	PRJNA520784	GCA_009734005.2	Complete	2.9192	37.8567
Enterococcus faecium	Bacteria	Terrabacteria group	Firmicutes	ZY2	SAMN10867605	PRJNA520784	GCA_010120755.1	Complete	2.8343	37952
Enterococcus faecium	Bacteria	Terrabacteria group	Firmicutes	JE1	SAMN10237539	PRJNA496260	GCA_003667965.1	Complete	2.80331	38.4072
Enterococcus faecium	Bacteria	Terrabacteria group	Firmicutes	TK-P5D	SAMN13106282	PRJNA579198	GCA_015377765.1	Complete	2.80287	38.4074
Enterococcus faecium	Bacteria	Terrabacteria group	Firmicutes	UW7606x64/3 TC1	SAMN04201208	PRJNA299371	GCA_001412695.1	Complete	2.75335	38.2372
Enterococcus faecium	Bacteria	Terrabacteria group	Firmicutes	FB-1	SAMN11974796	PRJNA547677	GCA_006351785.1	Complete	2.78206	38.0659
Enterococcus faecium	Bacteria	Terrabacteria group	Firmicutes	LS170308	SAMN08102921	PRJNA419997	GCA_002831505.1	Complete	2.68645	38.0412
Enterococcus faecium	Bacteria	Terrabacteria group	Firmicutes	HB-1	SAMN11960005	PRJNA546487	GCA_006337145.1	Complete	2.77285	38.2717
Enterococcus faecium	Bacteria	Terrabacteria group	Firmicutes	FSIS1608820	SAMN08689723	PRJNA292669	GCA_004332055.1	Complete	2.6152	38.0568
Enterococcus faecium	Bacteria	Terrabacteria group	Firmicutes	DMEA02	SAMN12650248	PRJNA562786	GCA_008330605.1	Complete	2.74255	38291
Enterococcus faecium	Bacteria	Terrabacteria group	Firmicutes	FDAARGOS_323	SAMN06173336	PRJNA231221	GCA_002983785.1	Complete	2.71042	38.0941
Enterococcus faecium	Bacteria	Terrabacteria group	Firmicutes	N56454	SAMN11942428	PRJNA292665	GCA_006351845.1	Complete	2.6941	38.0527
Enterococcus faecium	Bacteria	Terrabacteria group	Firmicutes	E0139	SAMEA4884426	PRJEB28495	GCA_900634805.1	Complete	2.6003	38.2472
Enterococcus faecium	Bacteria	Terrabacteria group	Firmicutes	E0595	SAMEA4884467	PRJEB28495	GCA_900638815.1	Complete	2.58778	38254
Enterococcus faecium T110	Bacteria	Terrabacteria group	Firmicutes	T110	SAMN02194078	PRJNA207757	GCA_000737555.1	Complete	2.73796	38.4565
Enterococcus faecium	Bacteria	Terrabacteria group	Firmicutes	13-022	SAMN08149825	PRJNA421655	GCA_002997315.1	Chromosome	2.91204	37876
Enterococcus faecium Com15	Bacteria	Terrabacteria group	Firmicutes	Com15	SAMN08045140	PRJNA419206	GCA_004006255.1	Chromosome	2.69656	40.7
Enterococcus faecium	Bacteria	Terrabacteria group	Firmicutes	VREA2	SAMN16125018	PRJNA662907	GCA_015356315.1	Contig	3.47559	37.7192
Enterococcus faecium	Bacteria	Terrabacteria group	Firmicutes	VREA3	SAMN16125019	PRJNA662907	GCA_015356265.1	Contig	3.42988	37.6255
Enterococcus faecium	Bacteria	Terrabacteria group	Firmicutes	ISMMS_VRE_6	SAMN03988561	PRJNA292799	GCA_001953715.1	Contig	3.08995	37874
Enterococcus faecium	Bacteria	Terrabacteria group	Firmicutes	ATCC 700221	SAMN04488250	PRJNA311738	GCA_001594345.1	Complete	3.15141	37.8021
Enterococcus faecium	Bacteria	Terrabacteria group	Firmicutes	VB3025	SAMN11490474	PRJNA534441	GCA_005517315.1	Complete	3.20927	37.6576
Enterococcus faecium	Bacteria	Terrabacteria group	Firmicutes	6000000	SAMN04418075	PRJNA308959	GCA_001518735.1	Complete	3.39785	37.6039
Enterococcus faecium	Bacteria	Terrabacteria group	Firmicutes	AUSMDU00004024	SAMN08628409	PRJNA433676	GCA_003020745.1	Complete	3.17068	37.7483
Enterococcus faecium	Bacteria	Terrabacteria group	Firmicutes	AALTL	SAMN06252387	PRJNA363045	GCA_002880635.1	Complete	3.11171	37.8446
Enterococcus faecium	Bacteria	Terrabacteria group	Firmicutes	SC4	SAMN08174306	PRJNA422315	GCA_002848385.1	Complete	3.16853	37.7073
Enterococcus faecium	Bacteria	Terrabacteria group	Firmicutes	E8423	SAMEA4885795	PRJEB28495	GCA_900639725.1	Complete	2.9983	38.0119
Enterococcus faecium	Bacteria	Terrabacteria group	Firmicutes	SRCM103470	SAMN10754017	PRJNA515332	GCA_004103475.1	Complete	2.9398	38057
Enterococcus faecium	Bacteria	Terrabacteria group	Firmicutes	F17E0263	SAMN11942429	PRJNA292665	GCA_006280355.1	Complete	2.93039	37.8898
Enterococcus faecium	Bacteria	Terrabacteria group	Firmicutes	CBA7134	SAMN08289536	PRJNA428410	GCA_004015145.1	Complete	2.83704	38.3401
Enterococcus faecium	Bacteria	Terrabacteria group	Firmicutes	LAC7.2	SAMN12828129	PRJNA573875	GCA_009036045.1	Complete	2.91294	37.9685
Enterococcus faecium	Bacteria	Terrabacteria group	Firmicutes	FA3	SAMN12530214	PRJNA559234	GCA_008000855.1	Complete	2.86962	38.3553
Enterococcus faecium	Bacteria	Terrabacteria group	Firmicutes	SRCM103341	SAMN10742281	PRJNA515111	GCA_004101385.1	Complete	2.79664	38.2582
Enterococcus faecium	Bacteria	Terrabacteria group	Firmicutes	fac90	SAMN17169726	PRJNA688144	GCA_016743855.1	Complete	2.77535	37.9702
Enterococcus faecium	Bacteria	Terrabacteria group	Firmicutes	QU 50	SAMD00112300	PRJDB4468	GCA_006741355.1	Complete	2.74966	38.2114
Enterococcus faecium	Bacteria	Terrabacteria group	Firmicutes	E1334	SAMEA4884531	PRJEB28495	GCA_900635365.1	Complete	2.67879	38.0719
Enterococcus faecium ATCC 8459 = NRRL B-2354	Bacteria	Terrabacteria group	Firmicutes	NRRL B-2354	SAMN02604149	PRJNA74725	GCA_000336405.1	Complete	2.84989	37.8496
Enterococcus faecium	Bacteria	Terrabacteria group	Firmicutes	13-009	SAMN08149822	PRJNA421655	GCA_002997345.1	Chromosome	3.01769	37.8425
Enterococcus faecium	Bacteria	Terrabacteria group	Firmicutes	VREA4	SAMN16125020	PRJNA662907	GCA_015356225.1	Contig	3.49037	37.5209
Enterococcus faecium	Bacteria	Terrabacteria group	Firmicutes	AUSMDU00011555	SAMN18082828	PRJNA565795	GCA_017301355.1	Complete	3.26363	37751
Enterococcus faecium	Bacteria	Terrabacteria group	Firmicutes	Ef_DMG1500501	SAMEA4357170	PRJEB13012	GCA_900094185.1	Complete	3.31203	37.6036
Enterococcus faecium	Bacteria	Terrabacteria group	Firmicutes	E4413	SAMEA4884693	PRJEB28495	GCA_900638795.1	Complete	2.75176	38.0066
Enterococcus faecium Aus0004	Bacteria	Terrabacteria group	Firmicutes	Aus0004	SAMN02604218	PRJNA86649	GCA_000250945.1	Complete	3.01978	38.3424
Enterococcus faecium	Bacteria	Terrabacteria group	Firmicutes	2014-VREF-268	SAMN06472830	PRJNA358851	GCA_002025045.1	Complete	3.39217	37.5505
Enterococcus faecium	Bacteria	Terrabacteria group	Firmicutes	VRE001	SAMN06018903	PRJNA353653	GCA_001895905.1	Complete	3.24267	37.8111
Enterococcus faecium	Bacteria	Terrabacteria group	Firmicutes	2014-VREF-63	SAMN06472829	PRJNA358851	GCA_002025065.1	Complete	3.23847	37.6168
Enterococcus faecium	Bacteria	Terrabacteria group	Firmicutes	AUSMDU00004167	SAMN08628413	PRJNA433676	GCA_003020685.1	Complete	3.20057	37744
Enterococcus faecium	Bacteria	Terrabacteria group	Firmicutes	CFSAN059071	SAMN06621457	PRJNA243331	GCA_003071445.1	Complete	3.15237	37.7744
Enterococcus faecium	Bacteria	Terrabacteria group	Firmicutes	CFSAN059070	SAMN06621458	PRJNA243331	GCA_003071425.1	Complete	3.14932	37.7742
Enterococcus faecium	Bacteria	Terrabacteria group	Firmicutes	VRE3382	SAMN15566664	PRJNA646837	GCA_015999425.1	Complete	3.1232	38.0868
Enterococcus faecium	Bacteria	Terrabacteria group	Firmicutes	Efaecium_ER04619.3A	SAMN07679734	PRJNA407447	GCA_002848705.1	Complete	3.08663	37.8048
Enterococcus faecium	Bacteria	Terrabacteria group	Firmicutes	Efaecium_ER03933.3A	SAMN07679728	PRJNA407447	GCA_002848625.1	Complete	3.07819	37.8055
Enterococcus faecium	Bacteria	Terrabacteria group	Firmicutes	VRE3389	SAMN15566671	PRJNA646837	GCA_015999405.1	Complete	3.18781	37.9926
Enterococcus faecium	Bacteria	Terrabacteria group	Firmicutes	KUHS13	SAMD00202474	PRJDB9240	GCA_009938285.1	Complete	3.17023	37.7065
Enterococcus faecium	Bacteria	Terrabacteria group	Firmicutes	EFE11651	SAMEA3726428	PRJEB12401	GCA_900044005.1	Complete	3.03042	37.8834
Enterococcus faecium	Bacteria	Terrabacteria group	Firmicutes	E7237	SAMEA4885076	PRJEB28495	GCA_900639455.1	Complete	2.98741	37.9815
Enterococcus faecium	Bacteria	Terrabacteria group	Firmicutes	E7098	SAMEA4884974	PRJEB28495	GCA_900639425.1	Complete	3.12109	37.7151
Enterococcus faecium	Bacteria	Terrabacteria group	Firmicutes	E1774	SAMEA4884544	PRJEB28495	GCA_900638785.1	Complete	2.88909	38.0068
Enterococcus faecium	Bacteria	Terrabacteria group	Firmicutes	DB-1	SAMN11952093	PRJNA546098	GCA_006337045.1	Complete	2.84552	38055
Enterococcus faecium	Bacteria	Terrabacteria group	Firmicutes	UW8175	SAMN03339922	PRJNA275194	GCA_001587115.1	Complete	2.87819	38.0247
Enterococcus faecium	Bacteria	Terrabacteria group	Firmicutes	116	SAMN13709031	PRJNA598632	GCA_018279145.1	Complete	2.71234	38.0537
Enterococcus faecium	Bacteria	Terrabacteria group	Firmicutes	E4227	SAMEA4884646	PRJEB28495	GCA_900638775.1	Complete	2.64704	38.1736
Enterococcus faecium	Bacteria	Terrabacteria group	Firmicutes	E4239	SAMEA4884658	PRJEB28495	GCA_900640265.1	Complete	2.63821	38175
Enterococcus faecium	Bacteria	Terrabacteria group	Firmicutes	ISMMS_VRE_2	SAMN03988550	PRJNA292790	GCA_001720965.1	Chromosome	3.28517	37.7103
Enterococcus faecium	Bacteria	Terrabacteria group	Firmicutes	AML0158	SAMN15643624	PRJNA648658	GCA_014489995.1	Chromosome	3.18273	37.8663
Enterococcus faecium	Bacteria	Terrabacteria group	Firmicutes	ISMMS_VRE_10	SAMN03988629	PRJNA292806	GCA_001721105.1	Chromosome	3.20345	37.7022
Enterococcus faecium	Bacteria	Terrabacteria group	Firmicutes	ME3	SAMN10518958	PRJNA508287	GCA_009937865.1	Chromosome	3.05869	37.9981
Enterococcus faecium	Bacteria	Terrabacteria group	Firmicutes	E8407	SAMEA4885781	PRJEB28495	GCA_900682725.1	Chromosome	3.04645	37.8282
Enterococcus faecium 17282	Bacteria	Terrabacteria group	Firmicutes	17282	SAMN13810242	PRJNA229940	GCA_009846615.2	Scaffold	3.23501	37.9874
Enterococcus faecium	Bacteria	Terrabacteria group	Firmicutes	2014-VREF-41	SAMN06186500	PRJNA358851	GCA_002007625.1	Complete	3.28073	37.5927
Enterococcus faecium	Bacteria	Terrabacteria group	Firmicutes	E1	SAMN06019998	PRJNA353757	GCA_001886635.1	Complete	3.20874	37.7375
Enterococcus faecium	Bacteria	Terrabacteria group	Firmicutes	E8328	SAMEA4885722	PRJEB28495	GCA_900639615.1	Complete	3.18012	37.6869
Enterococcus faecium	Bacteria	Terrabacteria group	Firmicutes	WGS1811-4-7	SAMN12930511	PRJNA576159	GCA_016864255.1	Complete	3.21108	37.9321
Enterococcus faecium	Bacteria	Terrabacteria group	Firmicutes	AUSMDU00004142	SAMN08628412	PRJNA433676	GCA_003020765.1	Complete	3.20227	37.7739
Enterococcus faecium	Bacteria	Terrabacteria group	Firmicutes	AML0157	SAMN15643623	PRJNA648658	GCA_014490015.1	Complete	3.31799	37.7079
Enterococcus faecium	Bacteria	Terrabacteria group	Firmicutes	E7356	SAMEA4885156	PRJEB28495	GCA_900639505.1	Complete	3.22687	37.8202
Enterococcus faecium	Bacteria	Terrabacteria group	Firmicutes	VRE3370	SAMN15566652	PRJNA646837	GCA_015325925.1	Complete	3.20733	37908
Enterococcus faecium	Bacteria	Terrabacteria group	Firmicutes	Efaecium_ER04526.3A	SAMN07679732	PRJNA407447	GCA_002848745.1	Complete	3.17004	37.7523
Enterococcus faecium	Bacteria	Terrabacteria group	Firmicutes	Efaecium_ER04120.3A	SAMN07679729	PRJNA407447	GCA_002848645.1	Complete	3.12508	37.7796
Enterococcus faecium	Bacteria	Terrabacteria group	Firmicutes	Efaecium_ER04484.3A	SAMN07679731	PRJNA407447	GCA_002848665.1	Complete	3.12755	37.7775
Enterococcus faecium	Bacteria	Terrabacteria group	Firmicutes	E232	SAMN05933398	PRJNA349966	GCA_002777275.1	Complete	3.13951	37.7612
Enterococcus faecium	Bacteria	Terrabacteria group	Firmicutes	E240	SAMN05933399	PRJNA349966	GCA_002761255.1	Complete	3.13939	37.7612
Enterococcus faecium	Bacteria	Terrabacteria group	Firmicutes	E243	SAMN05933400	PRJNA349966	GCA_002761275.1	Complete	3.14107	37.7598
Enterococcus faecium	Bacteria	Terrabacteria group	Firmicutes	Efaecium_ER04462.3A	SAMN07679730	PRJNA407447	GCA_002848685.1	Complete	3.12277	37.7801
Enterococcus faecium	Bacteria	Terrabacteria group	Firmicutes	Efaecium_ER04526.5A	SAMN07679733	PRJNA407447	GCA_002848725.1	Complete	3.12614	37.7774
Enterococcus faecium	Bacteria	Terrabacteria group	Firmicutes	AUSMDU00004028	SAMN08628410	PRJNA433676	GCA_003020725.1	Complete	3.18561	37.8438
Enterococcus faecium	Bacteria	Terrabacteria group	Firmicutes	ISMMS_VRE_7	SAMN03988624	PRJNA292801	GCA_001721065.1	Complete	3.22135	37.6589
Enterococcus faecium	Bacteria	Terrabacteria group	Firmicutes	ISMMS_VRE_12	SAMN03988631	PRJNA292809	GCA_001953235.1	Complete	3.13059	37793
Enterococcus faecium	Bacteria	Terrabacteria group	Firmicutes	ISMMS_VRE_9	SAMN03988627	PRJNA292804	GCA_001953255.1	Complete	3.1267	37.7927
Enterococcus faecium	Bacteria	Terrabacteria group	Firmicutes	515	SAMN12141647	PRJNA551139	GCA_006575625.1	Complete	3.11566	37.7215
Enterococcus faecium	Bacteria	Terrabacteria group	Firmicutes	A_020709_82	SAMN06006823	PRJNA344739	GCA_002442955.1	Complete	3.06182	37.8025
Enterococcus faecium	Bacteria	Terrabacteria group	Firmicutes	K60-39	SAMN07638053	PRJNA407052	GCA_002334625.1	Complete	3.07161	37702
Enterococcus faecium	Bacteria	Terrabacteria group	Firmicutes	E4402	SAMEA4884683	PRJEB28495	GCA_900638805.1	Complete	2.90727	38.0281
Enterococcus faecium	Bacteria	Terrabacteria group	Firmicutes	VRE1	SAMN11890391	PRJNA545358	GCA_006007925.1	Complete	3.09802	37.7512
Enterococcus faecium DO	Bacteria	Terrabacteria group	Firmicutes	DO	SAMN00002237	PRJNA30627	GCA_000174395.2	Complete	3.05257	37.9158
Enterococcus faecium 232	Bacteria	Terrabacteria group	Firmicutes	232	SAMN13810245	PRJNA229936	GCA_009846515.2	Scaffold	3.15705	38.3116
Enterococcus faecium	Bacteria	Terrabacteria group	Firmicutes	ISMMS_VRE_1	SAMN03988632	PRJNA292786	GCA_001720945.1	Complete	3.25929	37.6727
Enterococcus faecium	Bacteria	Terrabacteria group	Firmicutes	VRE	SAMN13283502	PRJNA589567	GCA_009697285.1	Complete	3.34713	37.6677
Enterococcus faecium	Bacteria	Terrabacteria group	Firmicutes	E8284	SAMEA4885688	PRJEB28495	GCA_900639625.1	Complete	3.24257	37.8111
Enterococcus faecium	Bacteria	Terrabacteria group	Firmicutes	Dallas 53_2	SAMN17038077	PRJNA682584	GCA_016406545.1	Complete	3.18711	37.6965
Enterococcus faecium	Bacteria	Terrabacteria group	Firmicutes	Dallas 53_1	SAMN17038078	PRJNA682584	GCA_016406365.1	Complete	3.18386	37.6962
Enterococcus faecium	Bacteria	Terrabacteria group	Firmicutes	Ef_aus00233	SAMEA4067785	PRJEB14733	GCA_900092475.1	Complete	3.27243	37.8244
Enterococcus faecium	Bacteria	Terrabacteria group	Firmicutes	Dallas 93_3	SAMN17038089	PRJNA682584	GCA_016406585.1	Complete	3.17032	37.7872
Enterococcus faecium	Bacteria	Terrabacteria group	Firmicutes	Dallas 55	SAMN17038079	PRJNA682584	GCA_016406385.1	Complete	3.18801	37.7376
Enterococcus faecium	Bacteria	Terrabacteria group	Firmicutes	Dallas 83	SAMN17038084	PRJNA682584	GCA_016406425.1	Complete	3.14483	37.7804
Enterococcus faecium	Bacteria	Terrabacteria group	Firmicutes	E8014	SAMEA4885529	PRJEB28495	GCA_900639575.1	Complete	3.16772	37.7273
Enterococcus faecium	Bacteria	Terrabacteria group	Firmicutes	E7199	SAMEA4885040	PRJEB28495	GCA_900639445.1	Complete	3.1231	38.0113
Enterococcus faecium	Bacteria	Terrabacteria group	Firmicutes	VB3240	SAMN11633508	PRJNA542561	GCA_005576735.1	Complete	3.07227	37.7828
Enterococcus faecium	Bacteria	Terrabacteria group	Firmicutes	E7171	SAMEA4885012	PRJEB28495	GCA_900639365.1	Complete	3.16396	37619
Enterococcus faecium	Bacteria	Terrabacteria group	Firmicutes	Dallas 158	SAMN17038107	PRJNA682584	GCA_016415565.1	Complete	3.00606	37.9126
Enterococcus faecium	Bacteria	Terrabacteria group	Firmicutes	Dallas 154_1	SAMN17038105	PRJNA682584	GCA_016415545.1	Complete	2.99433	37.9173
Enterococcus faecium	Bacteria	Terrabacteria group	Firmicutes	A15023	SAMN14675383	PRJNA627548	GCA_012933295.2	Complete	3.08524	37.8389
Enterococcus faecium	Bacteria	Terrabacteria group	Firmicutes	E39	SAMN03486724	PRJNA281247	GCA_001635875.1	Complete	3.10803	37.8205
Enterococcus faecium	Bacteria	Terrabacteria group	Firmicutes	E4438	SAMEA4884718	PRJEB28495	GCA_900638825.1	Complete	2.9704	38.0019
Enterococcus faecium	Bacteria	Terrabacteria group	Firmicutes	AUSMDU00004055	SAMN08628411	PRJNA433676	GCA_003020705.1	Complete	3.17721	37.6657
Enterococcus faecium	Bacteria	Terrabacteria group	Firmicutes	E6055	SAMEA4884801	PRJEB28495	GCA_900639345.1	Complete	3.04049	37.7913
Enterococcus faecium	Bacteria	Terrabacteria group	Firmicutes	HOU503	SAMN11848047	PRJNA544687	GCA_005952885.1	Complete	3.00255	37.9191
Enterococcus faecium	Bacteria	Terrabacteria group	Firmicutes	E4456	SAMEA4884734	PRJEB28495	GCA_900639745.1	Complete	2.93067	37.9439
Enterococcus faecium	Bacteria	Terrabacteria group	Firmicutes	NM213	SAMN10697318	PRJNA513159	GCA_005166365.1	Complete	2.85712	37.9846
Enterococcus faecium	Bacteria	Terrabacteria group	Firmicutes	ISMMS_VRE_8	SAMN03988626	PRJNA292803	GCA_001721085.1	Chromosome	3.41543	37.6392
Enterococcus faecium	Bacteria	Terrabacteria group	Firmicutes	ISMMS_VRE_5	SAMN03988560	PRJNA292797	GCA_001721025.1	Chromosome	3.16115	37.8036
Enterococcus faecium	Bacteria	Terrabacteria group	Firmicutes	E8202	SAMEA4885631	PRJEB28495	GCA_900639535.1	Complete	3.27645	37.6899
Enterococcus faecium	Bacteria	Terrabacteria group	Firmicutes	Dallas 144_1	SAMN17038103	PRJNA682584	GCA_016415405.1	Complete	3.24809	37.5776
Enterococcus faecium	Bacteria	Terrabacteria group	Firmicutes	Dallas 100_1	SAMN17038091	PRJNA682584	GCA_016415285.1	Complete	3.24091	37.6706
Enterococcus faecium	Bacteria	Terrabacteria group	Firmicutes	E8377	SAMEA4885755	PRJEB28495	GCA_900639595.1	Complete	3.25319	37.8008
Enterococcus faecium	Bacteria	Terrabacteria group	Firmicutes	Dallas 97_1	SAMN17038090	PRJNA682584	GCA_016415025.1	Complete	3.23242	37.7448
Enterococcus faecium	Bacteria	Terrabacteria group	Firmicutes	Dallas 71_2	SAMN17038083	PRJNA682584	GCA_016406525.1	Complete	3.21986	37.6542
Enterococcus faecium	Bacteria	Terrabacteria group	Firmicutes	Dallas 91	SAMN17038086	PRJNA682584	GCA_016406345.1	Complete	3.17861	37.7843
Enterococcus faecium	Bacteria	Terrabacteria group	Firmicutes	E8290	SAMEA4885694	PRJEB28495	GCA_900639605.1	Complete	3.22188	37.7999
Enterococcus faecium	Bacteria	Terrabacteria group	Firmicutes	Dallas 155	SAMN17038106	PRJNA682584	GCA_016415505.1	Complete	3.21896	37.8166
Enterococcus faecium	Bacteria	Terrabacteria group	Firmicutes	Dallas 57	SAMN17038080	PRJNA682584	GCA_016406565.1	Complete	3.18873	37.7739
Enterococcus faecium	Bacteria	Terrabacteria group	Firmicutes	E7471	SAMEA4885231	PRJEB28495	GCA_900639495.1	Complete	3.27325	37594
Enterococcus faecium	Bacteria	Terrabacteria group	Firmicutes	Dallas 103	SAMN17038093	PRJNA682584	GCA_016415105.1	Complete	3.19291	37.7685
Enterococcus faecium	Bacteria	Terrabacteria group	Firmicutes	Dallas 107_1	SAMN17038094	PRJNA682584	GCA_016415325.1	Complete	3.18213	37.7745
Enterococcus faecium	Bacteria	Terrabacteria group	Firmicutes	RBWH1	SAMN10273305	PRJNA497960	GCA_003957785.1	Complete	3.15842	37.9153
Enterococcus faecium	Bacteria	Terrabacteria group	Firmicutes	Dallas 148	SAMN17038104	PRJNA682584	GCA_016415425.1	Complete	3.19034	37.7593
Enterococcus faecium	Bacteria	Terrabacteria group	Firmicutes	Dallas 1	SAMN17012772	PRJNA682584	GCA_015999605.1	Complete	3.18866	37.7636
Enterococcus faecium	Bacteria	Terrabacteria group	Firmicutes	Dallas 131_2	SAMN17038101	PRJNA682584	GCA_016415465.1	Complete	3.18632	37.7638
Enterococcus faecium	Bacteria	Terrabacteria group	Firmicutes	VRE3355	SAMN15566637	PRJNA646837	GCA_017584065.1	Complete	3.14685	37.9269
Enterococcus faecium	Bacteria	Terrabacteria group	Firmicutes	Dallas 5	SAMN17038066	PRJNA682584	GCA_016126675.1	Complete	3.17608	37.7391
Enterococcus faecium	Bacteria	Terrabacteria group	Firmicutes	Dallas 163_1	SAMN17038111	PRJNA682584	GCA_016415485.1	Complete	3.09581	37.8092
Enterococcus faecium	Bacteria	Terrabacteria group	Firmicutes	Dallas 17_1	SAMN17038071	PRJNA682584	GCA_016406445.1	Complete	3.11314	37.8846
Enterococcus faecium	Bacteria	Terrabacteria group	Firmicutes	Dallas 93_2	SAMN17038088	PRJNA682584	GCA_016406605.1	Complete	3.17213	37807
Enterococcus faecium	Bacteria	Terrabacteria group	Firmicutes	Dallas 137	SAMN17038102	PRJNA682584	GCA_016415445.1	Complete	3.11544	37.7944
Enterococcus faecium	Bacteria	Terrabacteria group	Firmicutes	VB12993	SAMN18533867	PRJNA718447	GCA_017815655.1	Complete	3.15178	37.7537
Enterococcus faecium	Bacteria	Terrabacteria group	Firmicutes	E8195	SAMEA4885624	PRJEB28495	GCA_900639565.1	Complete	3.11853	37.8408
Enterococcus faecium	Bacteria	Terrabacteria group	Firmicutes	Dallas 124_3	SAMN17038100	PRJNA682584	GCA_016415365.1	Complete	3.14245	37774
Enterococcus faecium	Bacteria	Terrabacteria group	Firmicutes	Dallas 124_1	SAMN17038098	PRJNA682584	GCA_016415385.1	Complete	3.14245	37774
Enterococcus faecium	Bacteria	Terrabacteria group	Firmicutes	BP657	SAMN14675395	PRJNA627548	GCA_012933075.2	Complete	3.12761	37.8343
Enterococcus faecium	Bacteria	Terrabacteria group	Firmicutes	ISMMS_VRE_11	SAMN03988630	PRJNA292807	GCA_001721905.1	Complete	3.1403	37.7427
Enterococcus faecium	Bacteria	Terrabacteria group	Firmicutes	Dallas 111	SAMN17038095	PRJNA682584	GCA_016415345.1	Complete	3.06743	37.8088
Enterococcus faecium	Bacteria	Terrabacteria group	Firmicutes	A7214	SAMN14675388	PRJNA627548	GCA_012933165.2	Complete	3.10926	37.8407
Enterococcus faecium	Bacteria	Terrabacteria group	Firmicutes	2014-VREF-114	SAMN06463381	PRJNA358851	GCA_002024245.1	Complete	3.2552	37.5091
Enterococcus faecium	Bacteria	Terrabacteria group	Firmicutes	VRE3363	SAMN15566645	PRJNA646837	GCA_015476295.1	Complete	3.15088	37755
Enterococcus faecium	Bacteria	Terrabacteria group	Firmicutes	E7654	SAMEA4885352	PRJEB28495	GCA_900639515.1	Complete	3.0678	38.0263
Enterococcus faecium	Bacteria	Terrabacteria group	Firmicutes	E745	SAMN04045274	PRJNA295268	GCA_001750885.1	Complete	3.16841	37.6905
Enterococcus faecium	Bacteria	Terrabacteria group	Firmicutes	Dallas 16_1	SAMN17038069	PRJNA682584	GCA_016406485.1	Complete	3.24063	37755
Enterococcus faecium	Bacteria	Terrabacteria group	Firmicutes	E7663	SAMEA4885360	PRJEB28495	GCA_900639525.1	Complete	3.03296	38.0211
Enterococcus faecium	Bacteria	Terrabacteria group	Firmicutes	A4694	SAMN14675385	PRJNA627548	GCA_012933245.2	Complete	3.07385	37.8743
Enterococcus faecium	Bacteria	Terrabacteria group	Firmicutes	E7067	SAMEA4884945	PRJEB28495	GCA_900639335.1	Complete	3.07741	37.7409
Enterococcus faecium	Bacteria	Terrabacteria group	Firmicutes	A11051	SAMN14675381	PRJNA627548	GCA_012933285.2	Complete	3.08738	37.7456
Enterococcus faecium	Bacteria	Terrabacteria group	Firmicutes	E7040	SAMEA4884924	PRJEB28495	GCA_900639385.1	Complete	3.07563	37.8014
Enterococcus faecium	Bacteria	Terrabacteria group	Firmicutes	E7948	SAMEA4885488	PRJEB28495	GCA_900639585.1	Complete	3.01994	38157
Enterococcus faecium	Bacteria	Terrabacteria group	Firmicutes	E8691	SAMEA4885878	PRJEB28495	GCA_900639655.1	Complete	2.82829	38.0849
Enterococcus faecium	Bacteria	Terrabacteria group	Firmicutes	E8927	SAMEA4885924	PRJEB28495	GCA_900639635.1	Complete	2.83701	38.0474
Enterococcus faecium Aus0085	Bacteria	Terrabacteria group	Firmicutes	AUS0085	SAMN02604219	PRJNA193299	GCA_000444405.1	Complete	3.23928	37947
Enterococcus faecium	Bacteria	Terrabacteria group	Firmicutes	ISMMS_VRE_4	SAMN03988559	PRJNA292795	GCA_001721005.1	Chromosome	3.22308	37.7503
Enterococcus faecium	Bacteria	Terrabacteria group	Firmicutes	ISMMS_VRE_3	SAMN03988555	PRJNA292791	GCA_001720985.1	Chromosome	3.24271	37.6016
Enterococcus faecium	Bacteria	Terrabacteria group	Firmicutes	Cairo	SAMN16574827	PRJNA672694	GCA_015356095.1	Complete	3.15654	37.7858
Enterococcus faecium	Bacteria	Terrabacteria group	Firmicutes	E8414	SAMEA4885787	PRJEB28495	GCA_900639715.1	Complete	3.44059	37.4879
Enterococcus faecium	Bacteria	Terrabacteria group	Firmicutes	E7240	SAMEA4885079	PRJEB28495	GCA_900639485.1	Complete	3.29724	37654
Enterococcus faecium	Bacteria	Terrabacteria group	Firmicutes	E7429	SAMEA4885211	PRJEB28495	GCA_900639465.1	Complete	3.29081	37.8299
Enterococcus faecium	Bacteria	Terrabacteria group	Firmicutes	E7933	SAMEA4885473	PRJEB28495	GCA_900639545.1	Complete	3.33095	37.7544
Enterococcus faecium	Bacteria	Terrabacteria group	Firmicutes	E6975	SAMEA4884860	PRJEB28495	GCA_900639395.1	Complete	3.29275	37.6168
Enterococcus faecium	Bacteria	Terrabacteria group	Firmicutes	V2937	SAMN12818041	PRJNA573568	GCA_008728475.1	Complete	3.17049	37.8495
Enterococcus faecium	Bacteria	Terrabacteria group	Firmicutes	Dallas 87_1	SAMN17038085	PRJNA682584	GCA_016406505.1	Complete	3.31506	37698
Enterococcus faecium	Bacteria	Terrabacteria group	Firmicutes	V1836	SAMN12818007	PRJNA573568	GCA_008728455.1	Complete	3.27475	37594
Enterococcus faecium	Bacteria	Terrabacteria group	Firmicutes	Dallas 66	SAMN17038081	PRJNA682584	GCA_016406405.1	Complete	3.21963	37.6669
Enterococcus faecium	Bacteria	Terrabacteria group	Firmicutes	VVEswe-S	SAMN12138986	PRJNA551094	GCA_007917315.3	Complete	3.25565	37.6347
Enterococcus faecium	Bacteria	Terrabacteria group	Firmicutes	VVEswe-R	SAMN12138936	PRJNA551094	GCA_007917035.3	Complete	3.26391	37.6219
Enterococcus faecium	Bacteria	Terrabacteria group	Firmicutes	E7025	SAMEA4884910	PRJEB28495	GCA_900639355.1	Complete	3.1493	37.6402
Enterococcus faecium	Bacteria	Terrabacteria group	Firmicutes	VB976	SAMN18533868	PRJNA718448	GCA_017815695.1	Complete	3.21049	37.6381
Enterococcus faecium	Bacteria	Terrabacteria group	Firmicutes	A10290	SAMN14675380	PRJNA627548	GCA_012933345.2	Complete	3.20877	37.5883
Enterococcus faecium	Bacteria	Terrabacteria group	Firmicutes	BA17124	SAMN14675398	PRJNA627548	GCA_012932975.2	Complete	2.92904	37.7528
Enterococcus faecium	Bacteria	Terrabacteria group	Firmicutes	BP5067	SAMN14675394	PRJNA627548	GCA_012932985.2	Complete	2.91888	37.8612
Enterococcus faecium	Bacteria	Terrabacteria group	Firmicutes	E6043	SAMEA4884790	PRJEB28495	GCA_900635415.1	Complete	3.11401	37.5669
Enterococcus faecium	Bacteria	Terrabacteria group	Firmicutes	Dallas 71_1	SAMN17038082	PRJNA682584	GCA_016455345.1	Chromosome	3.22128	37.6385
Enterococcus faecium	Bacteria	Terrabacteria group	Firmicutes	A6521	SAMN14675386	PRJNA627548	GCA_012933195.2	Complete	3.24808	37.6727
Enterococcus faecium	Bacteria	Terrabacteria group	Firmicutes	VB6171	SAMN18533763	PRJNA718441	GCA_017897965.1	Complete	3.24808	37.6727
Enterococcus faecium	Bacteria	Terrabacteria group	Firmicutes	VB6521	SAMN18533757	PRJNA718440	GCA_017898005.1	Complete	3.24808	37.6727
Enterococcus faecium	Bacteria	Terrabacteria group	Firmicutes	15-307-1	SAMN08093650	PRJNA419534	GCA_002973755.2	Complete	3.30445	37.5711
Enterococcus faecium	Bacteria	Terrabacteria group	Firmicutes	A3895	SAMN14675384	PRJNA627548	GCA_012933265.2	Complete	3.10644	37.8233
Enterococcus faecium	Bacteria	Terrabacteria group	Firmicutes	VB3895	SAMN18533866	PRJNA718444	GCA_017815675.1	Complete	3.10644	37.8233
Enterococcus faecium	Bacteria	Terrabacteria group	Firmicutes	E6988	SAMEA4884873	PRJEB28495	GCA_900639415.1	Complete	3.23537	37.5738
Enterococcus faecium	Bacteria	Terrabacteria group	Firmicutes	VB13828	SAMN18353823	PRJNA715591	GCA_017603725.1	Complete	3.09584	37.7469
Enterococcus faecium	Bacteria	Terrabacteria group	Firmicutes	E4457	SAMEA4884735	PRJEB28495	GCA_900639405.1	Complete	2.99309	37.8718
Enterococcus faecium	Bacteria	Terrabacteria group	Firmicutes	E8172	SAMEA4885602	PRJEB28495	GCA_900639555.1	Complete	2.98604	38008
Enterococcus faecium	Bacteria	Terrabacteria group	Firmicutes	V24	SAMN10935273	PRJNA522366	GCA_004302885.1	Chromosome	3.17219	37.6666
Enterococcus faecium	Bacteria	Terrabacteria group	Firmicutes	Dallas 51_4	SAMN17038075	PRJNA682584	GCA_016406465.1	Complete	3.34597	37.5669
Enterococcus faecium	Bacteria	Terrabacteria group	Firmicutes	BP3378	SAMN14675393	PRJNA627548	GCA_012933055.2	Complete	3.20668	37.5129
Enterococcus faecium	Bacteria	Terrabacteria group	Firmicutes	VB3338	SAMN16287686	PRJNA666302	GCA_014874615.1	Complete	3.20668	37.5129
Enterococcus faecium	Bacteria	Terrabacteria group	Firmicutes	VB3378	SAMN18533778	PRJNA718443	GCA_017898025.1	Complete	3.20668	37.5129
Enterococcus faecium	Bacteria	Terrabacteria group	Firmicutes	UC7251	SAMN02471390	PRJNA200658	GCA_000411655.1	Complete	2.69375
Enterococcus faecium	Bacteria	Terrabacteria group	Firmicutes	UBEF-41	SAMN11370923	PRJNA493554	GCA_005116555.1	Complete	2.71752
Enterococcus faecium	Bacteria	Terrabacteria group	Firmicutes	UAMSEF_1	SAMN10863479	PRJNA518133	GCA_005886545.1	Complete	3.13286	37.9485
Enterococcus faecium	Bacteria	Terrabacteria group	Firmicutes	UAMSEF_2	SAMN10869073	PRJNA520878	GCA_004300755.1	Scaffold	2.91088	37.8
Enterococcus faecium	Bacteria	Terrabacteria group	Firmicutes	UAMSEF_3	SAMN10869074	PRJNA520878	GCA_004300725.1	Scaffold	2.91165	37.8
Enterococcus faecium	Bacteria	Terrabacteria group	Firmicutes	UAMSEF_4	SAMN10869075	PRJNA520878	GCA_004300705.1	Scaffold	2.90982	37.8
Enterococcus faecium	Bacteria	Terrabacteria group	Firmicutes	UAMSEF_5	SAMN10869076	PRJNA520878	GCA_004300645.1	Scaffold	2.91129	37.8
Enterococcus faecium	Bacteria	Terrabacteria group	Firmicutes	UAMSEF_6	SAMN10869077	PRJNA520878	GCA_004300805.1	Scaffold	2.91505	37.8
Enterococcus faecium	Bacteria	Terrabacteria group	Firmicutes	UAMSEF_7	SAMN10869078	PRJNA520878	GCA_004300655.1	Scaffold	2.92112	37.8
Enterococcus faecium	Bacteria	Terrabacteria group	Firmicutes	UAMSEF_8	SAMN10863491	PRJNA518133	GCA_005886655.1	Complete	3.13587	37.9488
Enterococcus faecium	Bacteria	Terrabacteria group	Firmicutes	UAMSEF_9	SAMN10863492	PRJNA518133	GCA_005886715.1	Complete	3.30208	37.7639
Enterococcus faecium	Bacteria	Terrabacteria group	Firmicutes	UAMSEF_10	SAMN10869079	PRJNA520878	GCA_004300715.1	Scaffold	3.02969	37.7
Enterococcus faecium	Bacteria	Terrabacteria group	Firmicutes	UAMSEF_11	SAMN10869080	PRJNA520878	GCA_004300635.1	Scaffold	3.0299	37.7
Enterococcus faecium	Bacteria	Terrabacteria group	Firmicutes	UAMSEF_12	SAMN10869081	PRJNA520878	GCA_004300775.1	Scaffold	3.03017	37.7
Enterococcus faecium	Bacteria	Terrabacteria group	Firmicutes	UAMSEF_13	SAMN10869082	PRJNA520878	GCA_004300175.1	Scaffold	3.03136	37.7
Enterococcus faecium	Bacteria	Terrabacteria group	Firmicutes	UAMSEF_14	SAMN10869083	PRJNA520878	GCA_004300075.1	Scaffold	3.03391	37.7
Enterococcus faecium	Bacteria	Terrabacteria group	Firmicutes	UAMSEF_15	SAMN10869084	PRJNA520878	GCA_004300465.1	Scaffold	3.0307	37.7
Enterococcus faecium	Bacteria	Terrabacteria group	Firmicutes	UAMSEF_16	SAMN10869085	PRJNA520878	GCA_004300125.1	Scaffold	3.02939	37.7
Enterococcus faecium	Bacteria	Terrabacteria group	Firmicutes	UAMSEF_17	SAMN10869086	PRJNA520878	GCA_004300555.1	Scaffold	3.03674	37.7
Enterococcus faecium	Bacteria	Terrabacteria group	Firmicutes	UAMSEF_18	SAMN10869087	PRJNA520878	GCA_004300605.1	Scaffold	3.02865	37.7
Enterococcus faecium	Bacteria	Terrabacteria group	Firmicutes	UAMSEF_19	SAMN10869088	PRJNA520878	GCA_004300285.1	Scaffold	3.03015	37.7
Enterococcus faecium	Bacteria	Terrabacteria group	Firmicutes	UAMSEF_20	SAMN10863493	PRJNA518133	GCA_005886735.1	Complete	3.30199	37.7638
Enterococcus faecium	Bacteria	Terrabacteria group	Firmicutes	UAMSEF_21	SAMN10869089	PRJNA520878	GCA_004300315.1	Scaffold	2.89151	37.8
Enterococcus faecium	Bacteria	Terrabacteria group	Firmicutes	UAMSEF_22	SAMN10869090	PRJNA520878	GCA_004300275.1	Scaffold	2.7495	37.9
Enterococcus faecium	Bacteria	Terrabacteria group	Firmicutes	UAMSEF_23	SAMN10869091	PRJNA520878	GCA_004300265.1	Scaffold	2.75804	38
Enterococcus faecium	Bacteria	Terrabacteria group	Firmicutes	UAMSEF_24	SAMN10869092	PRJNA520878	GCA_004300245.1	Scaffold	2.77024	38.2
Enterococcus faecium	Bacteria	Terrabacteria group	Firmicutes	UAMSEF_25	SAMN10869093	PRJNA520878	GCA_004300375.1	Scaffold	2.92819	37.7
Enterococcus faecium	Bacteria	Terrabacteria group	Firmicutes	UAMSEF_26	SAMN10869094	PRJNA520878	GCA_004300545.1	Scaffold	2.66414	37.9
Enterococcus faecium	Bacteria	Terrabacteria group	Firmicutes	UAMSEF_27	SAMN10869095	PRJNA520878	GCA_004299875.1	Scaffold	2.90243	37.7
Enterococcus faecium	Bacteria	Terrabacteria group	Firmicutes	UAMSEF_28	SAMN10869096	PRJNA520878	GCA_004300355.1	Scaffold	2.73964	37.9
Enterococcus faecium	Bacteria	Terrabacteria group	Firmicutes	UAMSEF_29	SAMN10869097	PRJNA520878	GCA_004300195.1	Scaffold	2.8795	37.7
Enterococcus faecium	Bacteria	Terrabacteria group	Firmicutes	UAMSEF_30	SAMN10869098	PRJNA520878	GCA_004300395.1	Scaffold	3.10101	37.7
Enterococcus faecium	Bacteria	Terrabacteria group	Firmicutes	UAMSEF_31	SAMN10869099	PRJNA520878	GCA_004300425.1	Scaffold	3.09697	37.7
Enterococcus faecium	Bacteria	Terrabacteria group	Firmicutes	UAMSEF_32	SAMN10869100	PRJNA520878	GCA_004299965.1	Scaffold	3.05273	37.6
Enterococcus faecium	Bacteria	Terrabacteria group	Firmicutes	UAMSEF_33	SAMN10869101	PRJNA520878	GCA_004299975.1	Scaffold	2.88084	37.7
Enterococcus faecium	Bacteria	Terrabacteria group	Firmicutes	UAMSEF_34	SAMN10869102	PRJNA520878	GCA_004300165.1	Scaffold	2.9184	37.8
Enterococcus faecium	Bacteria	Terrabacteria group	Firmicutes	UAMSEF_35	SAMN10869103	PRJNA520878	GCA_004300005.1	Scaffold	2.84921	37.7
Enterococcus faecium	Bacteria	Terrabacteria group	Firmicutes	UAMSEF_36	SAMN10869104	PRJNA520878	GCA_004300185.1	Scaffold	2.84578	37.7
Enterococcus faecium	Bacteria	Terrabacteria group	Firmicutes	UAMSEF_37	SAMN10869105	PRJNA520878	GCA_004300435.1	Scaffold	2.97534	37.7
Enterococcus faecium	Bacteria	Terrabacteria group	Firmicutes	UAMSEF_38	SAMN10869106	PRJNA520878	GCA_004300065.1	Scaffold	2.93803	37.6
Enterococcus faecium	Bacteria	Terrabacteria group	Firmicutes	UAMSEF_39	SAMN10869107	PRJNA520878	GCA_004299995.1	Scaffold	2.9435	37.6
Enterococcus faecium	Bacteria	Terrabacteria group	Firmicutes	UAMSEF_40	SAMN10869108	PRJNA520878	GCA_004300525.1	Scaffold	2.84635	37.7
Enterococcus faecium	Bacteria	Terrabacteria group	Firmicutes	UAMSEF_41	SAMN10869109	PRJNA520878	GCA_004300535.1	Scaffold	2.85546	37.8
Enterococcus faecium	Bacteria	Terrabacteria group	Firmicutes	UAMSEF_42	SAMN10869110	PRJNA520878	GCA_004300115.1	Scaffold	3.05071	37.6
Enterococcus faecium	Bacteria	Terrabacteria group	Firmicutes	UAMSEF_43	SAMN10869111	PRJNA520878	GCA_004300505.1	Scaffold	2.84783	37.7
Enterococcus faecium	Bacteria	Terrabacteria group	Firmicutes	UAMSEF_44	SAMN10869112	PRJNA520878	GCA_004299885.1	Scaffold	2.90455	37.7
Enterococcus faecium	Bacteria	Terrabacteria group	Firmicutes	UAMSEF_45	SAMN10869113	PRJNA520878	GCA_004299905.1	Scaffold	2.84517	37.8
Enterococcus faecium	Bacteria	Terrabacteria group	Firmicutes	UAMSEF_46	SAMN10869114	PRJNA520878	GCA_004300445.1	Scaffold	2.73936	37.9
Enterococcus faecium	Bacteria	Terrabacteria group	Firmicutes	UAMSEF_47	SAMN10869115	PRJNA520878	GCA_004300625.1	Contig	2.92729	37.7
Enterococcus faecium	Bacteria	Terrabacteria group	Firmicutes	UAMSEF_48	SAMN10869116	PRJNA520878	GCA_004300345.1	Scaffold	2.84748	37.7
Enterococcus faecium	Bacteria	Terrabacteria group	Firmicutes	UAMSEF_49	SAMN10869117	PRJNA520878	GCA_004299925.1	Scaffold	2.99374	37.6
Enterococcus faecium	Bacteria	Terrabacteria group	Firmicutes	UAMSEF_50	SAMN10869118	PRJNA520878	GCA_004300025.1	Scaffold	2.83145	37.8
Enterococcus faecium	Bacteria	Terrabacteria group	Firmicutes	UAMSEF_51	SAMN10869119	PRJNA520878	GCA_004300105.1	Scaffold	2.84831	37.7
Enterococcus faecium	Bacteria	Terrabacteria group	Firmicutes	UAMSEF_52	SAMN10869120	PRJNA520878	GCA_004299865.1	Scaffold	2.89866	37.8
Enterococcus faecium	Bacteria	Terrabacteria group	Firmicutes	UAMS_EF55	SAMN19573782	PRJNA735268	GCA_022648125.1	Complete	3.23141	37.6552
Enterococcus faecium	Bacteria	Terrabacteria group	Firmicutes	UAMS_EF57	SAMN19573783	PRJNA735268	GCA_022647945.1	Complete	3.23015	37.6551
Enterococcus faecium	Bacteria	Terrabacteria group	Firmicutes	UAMS_EF58	SAMN19573784	PRJNA735268	GCA_022647825.1	Complete	3.22291	37.6586
Enterococcus faecium	Bacteria	Terrabacteria group	Firmicutes	UAMSEF_59	SAMN31262489	PRJNA520878	JAOWKN000000000	Scaffold	2.96293	36.3798
Enterococcus faecium	Bacteria	Terrabacteria group	Firmicutes	UAMSEF_60	SAMN31262490	PRJNA520878	JAOWKM000000000	Scaffold	2.89174	36.711
Enterococcus faecium	Bacteria	Terrabacteria group	Firmicutes	UAMSEF_61	SAMN31262491	PRJNA520878	JAOWKL000000000	Scaffold	2.87347	36.3469
Enterococcus faecium	Bacteria	Terrabacteria group	Firmicutes	UAMSEF_62	SAMN31262492	PRJNA520878	JAOWKK000000000	Scaffold	2.83928	36.3296
Enterococcus faecium	Bacteria	Terrabacteria group	Firmicutes	UAMSEF_63	SAMN31262493	PRJNA520878	JAOWKJ000000000	Scaffold	2.82756	36.227
Enterococcus faecium	Bacteria	Terrabacteria group	Firmicutes	UAMSEF_64	SAMN31262494	PRJNA520878	JAOWKI000000000	Scaffold	2.8399	36.3336
Enterococcus faecium	Bacteria	Terrabacteria group	Firmicutes	UAMSEF_65	SAMN31262495	PRJNA520878	JAOWKH000000000	Scaffold	2.84069	36.4381
Enterococcus faecium	Bacteria	Terrabacteria group	Firmicutes	UAMSEF_66	SAMN31262496	PRJNA520878	JAOWKG000000000	Scaffold	2.89204	36.7205
Enterococcus faecium	Bacteria	Terrabacteria group	Firmicutes	UAMSEF_67	SAMN31262497	PRJNA520878	JAOWKF000000000	Scaffold	2.81658	36.6371
Enterococcus faecium	Bacteria	Terrabacteria group	Firmicutes	UAMSEF_68	SAMN31262498	PRJNA520878	JAOWKE000000000	Scaffold	2.91961	36.6182
Enterococcus faecium	Bacteria	Terrabacteria group	Firmicutes	UAMSEF_69	SAMN31262499	PRJNA520878	JAOWKD000000000	Scaffold	2.83973	36.3415
Enterococcus faecium	Bacteria	Terrabacteria group	Firmicutes	UAMSEF_70	SAMN31262500	PRJNA520878	JAOWKC000000000	Scaffold	2.895	36.5174
Enterococcus faecium	Bacteria	Terrabacteria group	Firmicutes	UAMSEF_71	SAMN31262501	PRJNA520878	JAOWKB000000000	Scaffold	2.87179	36.6809
Enterococcus faecium	Bacteria	Terrabacteria group	Firmicutes	UAMSEF_72	SAMN31262502	PRJNA520878	JAOWKA000000000	Scaffold	2.93868	36.2229
Enterococcus faecium	Bacteria	Terrabacteria group	Firmicutes	UAMSEF_73	SAMN31262503	PRJNA520878	JAOWJZ000000000	Scaffold	2.9387	36.1781
Enterococcus faecium	Bacteria	Terrabacteria group	Firmicutes	UAMSEF_74	SAMN31262504	PRJNA520878	JAOWJY000000000	Scaffold	2.96579	36.5559
Enterococcus faecium	Bacteria	Terrabacteria group	Firmicutes	UAMSEF_75	SAMN31262505	PRJNA520878	JAOWJX000000000	Scaffold	2.88073	36.4134
Enterococcus faecium	Bacteria	Terrabacteria group	Firmicutes	UAMSEF_76	SAMN31262506	PRJNA520878	JAOWJW000000000	Scaffold	2.95034	36.6499
Enterococcus faecium	Bacteria	Terrabacteria group	Firmicutes	UAMSEF_77	SAMN31262507	PRJNA520878	JAOWJV000000000	Scaffold	2.92935	36.6437
Enterococcus faecium	Bacteria	Terrabacteria group	Firmicutes	UAMSEF_78	SAMN31262508	PRJNA520878	JAOWJU000000000	Scaffold	2.91861	36.5854
Enterococcus faecium	Bacteria	Terrabacteria group	Firmicutes	UAMSEF_79	SAMN31262509	PRJNA520878	JAOWJT000000000	Scaffold	2.74637	36.4368
Enterococcus faecium	Bacteria	Terrabacteria group	Firmicutes	UAMSEF_80	SAMN31262510	PRJNA520878	JAOWJS000000000	Scaffold	2.91526	36.6024
Enterococcus faecium	Bacteria	Terrabacteria group	Firmicutes	UAMSEF_81	SAMN31262511	PRJNA520878	JAOWJR000000000	Scaffold	2.90168	36.4456
Enterococcus faecium	Bacteria	Terrabacteria group	Firmicutes	UAMSEF_82	SAMN31262512	PRJNA520878	JAOWJQ000000000	Scaffold	2.90075	36.4385
Enterococcus faecium	Bacteria	Terrabacteria group	Firmicutes	UAMSEF_83	SAMN31262513	PRJNA520878	JAOWJP000000000	Scaffold	2.92287	36.4439
Enterococcus faecium	Bacteria	Terrabacteria group	Firmicutes	UAMSEF_84	SAMN31262514	PRJNA520878	JAOWJO000000000	Scaffold	2.92378	36.4396
Enterococcus faecium	Bacteria	Terrabacteria group	Firmicutes	UAMSEF_85	SAMN31262515	PRJNA520878	JAOWJN000000000	Scaffold	2.92422	36.416
Enterococcus faecium	Bacteria	Terrabacteria group	Firmicutes	UAMSEF_86	SAMN31262516	PRJNA520878	JAOWJM000000000	Scaffold	2.79608	36.6528
Enterococcus faecium	Bacteria	Terrabacteria group	Firmicutes	UAMSEF_87	SAMN31262517	PRJNA520878	JAOWJL000000000	Scaffold	2.83447	36.7675
Enterococcus faecium	Bacteria	Terrabacteria group	Firmicutes	UAMSEF_88	SAMN31262518	PRJNA520878	JAOWJK000000000	Scaffold	2.9758	36.7435
Enterococcus faecium	Bacteria	Terrabacteria group	Firmicutes	UAMSEF_89	SAMN31262519	PRJNA520878	JAOWJJ000000000	Scaffold	2.92217	36.3744
Enterococcus faecium	Bacteria	Terrabacteria group	Firmicutes	UAMSEF_90	SAMN31262520	PRJNA520878	JAOWJI000000000	Scaffold	3.01096	36.2693
Enterococcus faecium	Bacteria	Terrabacteria group	Firmicutes	UAMSEF_91	SAMN31262521	PRJNA520878	JAOWJH000000000	Scaffold	2.89329	36.5082
Enterococcus faecium	Bacteria	Terrabacteria group	Firmicutes	UAMSEF_92	SAMN31262522	PRJNA520878	JAOWJG000000000	Scaffold	2.85043	36.7302
Enterococcus faecium	Bacteria	Terrabacteria group	Firmicutes	UAMSEF_93	SAMN31262523	PRJNA520878	JAOWJF000000000	Scaffold	2.82638	36.3961
Enterococcus faecium	Bacteria	Terrabacteria group	Firmicutes	UAMSEF_94	SAMN31262524	PRJNA520878	JAOWJE000000000	Scaffold	2.87219	36.6094
Enterococcus faecium	Bacteria	Terrabacteria group	Firmicutes	UAMSEF_95	SAMN31262525	PRJNA520878	JAOWJD000000000	Scaffold	2.94491	36.839
Enterococcus faecium	Bacteria	Terrabacteria group	Firmicutes	UAMSEF_96	SAMN31262526	PRJNA520878	JAOWJC000000000	Scaffold	2.95004	36.4224
Enterococcus faecium	Bacteria	Terrabacteria group	Firmicutes	UAMSEF_97	SAMN31262527	PRJNA520878	JAOWJB000000000	Scaffold	2.8643	36.6532
Enterococcus faecium	Bacteria	Terrabacteria group	Firmicutes	UAMSEF_98	SAMN31262528	PRJNA520878	JAOWJA000000000	Scaffold	2.98233	36.65
Enterococcus faecium	Bacteria	Terrabacteria group	Firmicutes	UAMSEF_99	SAMN31262529	PRJNA520878	JAOWIZ000000000	Scaffold	3.00407	36.4564
Enterococcus faecium	Bacteria	Terrabacteria group	Firmicutes	UAMSEF_100	SAMN31262530	PRJNA520878	JAOWIY000000000	Scaffold	2.91189	36.2783
Enterococcus faecium	Bacteria	Terrabacteria group	Firmicutes	UAMSEF_101	SAMN31262531	PRJNA520878	JAOWIX000000000	Scaffold	2.89323	36.6428
Enterococcus faecium	Bacteria	Terrabacteria group	Firmicutes	UAMSEF_102	SAMN31262532	PRJNA520878	JAOWIW000000000	Scaffold	2.95146	36.5733
Enterococcus faecium	Bacteria	Terrabacteria group	Firmicutes	UAMSEF_103	SAMN31262533	PRJNA520878	JAOWIV000000000	Scaffold	2.95147	36.6044
Enterococcus faecium	Bacteria	Terrabacteria group	Firmicutes	UAMSEF_104	SAMN31262534	PRJNA520878	JAOWIU000000000	Scaffold	2.95198	36.6477
Enterococcus faecium	Bacteria	Terrabacteria group	Firmicutes	UAMSEF_105	SAMN31262535	PRJNA520878	JAOWIT000000000	Scaffold	2.7105	36.9349
Enterococcus faecium	Bacteria	Terrabacteria group	Firmicutes	UAMSEF_106	SAMN31262536	PRJNA520878	JAOWIS000000000	Scaffold	2.71011	36.8807
Enterococcus faecium	Bacteria	Terrabacteria group	Firmicutes	UAMSEF_107	SAMN31262537	PRJNA520878	JAOWIR000000000	Scaffold	2.95219	36.5752
Enterococcus faecium	Bacteria	Terrabacteria group	Firmicutes	UAMSEF_108	SAMN31262538	PRJNA520878	JAOWIQ000000000	Scaffold	3.01207	36.2585
Enterococcus faecium	Bacteria	Terrabacteria group	Firmicutes	UAMSEF_109	SAMN31262539	PRJNA520878	JAOWIP000000000	Scaffold	3.04674	36.2495
