## Supplementary material for "Top-Down Genomic Surveillance Approach to Investigate the Genomic Epidemiology and Antibiotic Resistance Patterns of *Enterococcus faecium* Detected in Cancer Patients in Arkansas": Suppl. Table 2

### Sheet: Number of ARDs
	Number of ARD annotated in 1384 Clade A1 strains
MLST	AAC(6)-Ii	efmA	efrA	eatAv	AAC(6)-Ie-APH(2)-Ia	ANT(6)-Ia	ANT(9)-Ia	APH(3)-IIIa	E. faecalis CAT	E. faecium CAT	E. faecium cls mutant	E. faecium liaR mutant	E. faecium liaS mutant	ErmA	ErmB	ErmT	OXA-118	SAT-4	aad(6)	catA8	cfr(D)	dfrF	dfrG	fexA	lsaE	msrC	optrA	poxtA	tet(45)	tet(L)	tet(W/N/W)	tetM	tetS	tetU	vanA	vanHA	vanRA	vanSA	vanXA	vanYA	vanZA	vanB	vanHB	vanRB	vanSB	vanWB	vanXB	vanYB	Num_strains	no_ars
16	10	10	10	0	6	2	0	9	0	0	0	0	0	0	9	0	0	9	9	0	0	0	7	0	1	10	0	0	1	1	0	5	0	0	6	6	6	6	6	4	6	3	3	3	3	3	3	0	10	20
17	126	126	126	6	93	30	1	92	2	11	1	4	4	4	110	7	3	95	86	1	1	52	46	1	8	104	3	1	19	7	26	77	2	34	80	80	78	78	79	81	80	15	15	14	14	15	15	11	126	0
18	97	97	97	2	63	26	1	68	1	3	1	5	5	1	74	11	8	68	68	1	0	59	46	1	8	96	1	0	29	1	23	90	3	43	76	76	76	76	76	76	76	5	5	5	5	5	5	5	97	2
20	3	3	3	0	2	0	0	3	0	0	0	0	0	0	3	0	0	3	3	0	0	0	3	0	0	3	0	0	0	0	0	3	0	0	3	3	3	3	3	3	3	0	0	0	0	0	0	0	3	30
64	1	1	1	0	1	0	0	1	0	0	0	0	0	0	1	0	0	1	1	0	0	0	1	0	0	1	0	0	0	0	0	1	0	0	0	0	0	0	0	0	0	0	0	0	0	0	0	0	1	37
78	67	67	67	6	59	0	0	30	1	1	0	26	26	0	32	28	2	27	27	0	0	18	30	0	7	41	0	0	36	2	39	39	0	3	45	45	45	45	45	44	43	2	2	2	2	2	2	1	67	10
80	286	287	287	89	158	17	7	199	6	0	2	95	95	12	225	60	2	195	179	0	9	4	206	3	10	247	12	5	102	26	118	251	24	57	233	233	230	230	233	232	231	4	4	4	5	4	4	4	287	2
117	65	65	65	0	46	2	0	45	2	0	0	0	0	0	62	0	2	45	44	11	0	48	59	0	1	48	0	0	3	0	1	3	0	4	22	23	22	22	22	22	20	35	35	35	35	32	35	35	65	14
125	2	2	2	0	1	0	0	1	0	1	0	1	1	0	2	0	0	1	1	0	0	0	1	0	0	2	0	0	1	0	0	1	0	0	2	2	2	2	2	2	2	0	0	0	0	0	0	0	2	26
132	26	26	26	25	24	0	0	1	0	0	0	0	0	0	2	25	0	1	1	0	24	0	1	23	0	1	23	25	25	0	0	25	0	2	26	26	26	26	26	25	26	0	0	0	0	0	0	0	26	22
192	42	42	42	0	10	0	1	38	0	0	0	0	0	1	40	0	7	38	38	0	0	41	2	0	34	2	0	0	22	11	31	4	0	4	4	4	4	4	4	4	4	35	35	35	35	35	35	33	42	14
202	1	1	1	0	1	1	0	0	0	0	0	0	0	0	0	1	0	0	0	0	0	0	1	0	0	1	0	0	0	1	1	1	0	1	0	0	0	0	0	0	0	0	0	0	0	0	0	0	1	36
203	74	74	74	0	65	1	0	44	29	0	1	3	3	0	71	2	0	55	53	0	1	60	23	0	13	17	0	0	19	3	14	64	0	24	63	63	63	63	63	59	59	11	10	10	10	9	10	10	74	10
262	15	15	15	0	15	0	0	1	10	0	0	0	0	0	15	1	0	1	1	0	0	0	15	0	0	14	0	0	11	2	14	15	0	0	12	12	12	12	12	11	11	1	1	1	1	1	1	1	15	18
280	12	12	12	0	9	4	4	6	0	0	0	8	9	4	11	0	1	6	6	2	0	3	11	0	1	8	0	0	11	0	0	11	2	7	12	12	12	12	11	12	12	0	0	0	0	0	0	0	12	18
282	3	3	3	0	3	0	0	2	0	0	0	0	0	0	2	0	0	1	1	0	0	0	2	0	0	3	0	0	1	0	2	3	0	0	2	2	2	2	2	2	2	1	1	1	1	1	1	1	3	21
317	6	6	6	0	0	0	0	5	0	0	0	0	0	0	5	0	2	5	5	0	0	6	0	0	5	0	0	0	4	2	6	0	0	0	0	0	0	0	0	0	0	6	6	6	6	6	6	6	6	28
323	1	1	1	0	0	0	0	1	0	0	0	0	0	0	1	0	0	1	1	0	0	0	0	0	1	1	0	0	1	0	0	1	0	0	0	0	0	0	0	0	0	0	0	0	0	0	0	0	1	37
375	30	30	30	0	18	0	0	30	0	0	0	0	0	0	30	0	0	30	30	0	0	30	30	0	0	30	0	0	29	0	0	29	0	0	30	30	30	30	30	30	30	0	0	0	0	0	0	0	30	28
391	1	1	1	1	0	0	0	0	0	0	0	0	0	0	1	0	0	0	0	0	0	0	1	0	0	1	0	0	0	0	0	0	0	0	1	1	1	1	1	1	1	0	0	0	0	0	0	0	1	34
400	1	1	1	0	1	1	0	1	0	0	0	0	0	0	1	1	0	1	1	0	0	0	1	1	1	1	1	0	1	0	1	1	0	0	0	0	0	0	0	0	0	0	0	0	0	0	0	0	1	30
412	107	107	106	6	71	0	1	103	0	0	3	9	9	1	102	3	3	103	103	0	0	106	31	0	19	40	0	0	29	0	5	39	1	5	86	86	86	86	86	85	85	4	4	4	4	4	4	4	107	9
413	1	1	1	0	0	0	0	0	0	0	0	0	1	0	0	0	0	0	0	0	0	0	0	0	0	1	0	0	0	0	0	1	0	0	0	0	0	0	0	0	0	0	0	0	0	0	0	0	1	42
414	1	1	1	1	0	0	0	1	0	0	0	0	0	0	1	0	0	1	1	0	0	1	1	0	0	0	0	0	0	0	0	0	0	0	1	1	1	1	1	1	1	0	0	0	0	0	0	0	1	31
448	2	2	2	0	2	0	0	2	0	0	0	2	2	0	2	0	0	2	2	0	0	2	0	0	0	2	0	0	2	0	0	2	0	0	2	2	2	2	2	2	2	0	0	0	0	0	0	0	2	27
456	1	1	1	0	0	1	0	1	0	0	0	0	0	0	1	0	0	1	1	0	0	0	0	0	1	1	0	0	0	0	0	1	0	1	0	0	0	0	0	0	0	0	0	0	0	0	0	0	1	36
478	3	3	3	0	0	1	0	2	0	0	0	0	0	0	2	0	0	2	2	0	0	3	0	0	2	1	0	0	0	0	0	0	0	0	2	2	2	2	2	1	2	0	0	0	0	0	0	0	3	30
494	1	1	1	0	1	0	0	1	0	0	0	0	0	0	1	0	0	1	1	0	0	1	1	0	0	1	0	0	0	0	1	1	0	0	1	1	1	1	1	1	1	0	0	0	0	0	0	0	1	28
546	1	1	1	0	1	1	0	1	0	0	0	1	0	0	1	0	0	1	1	0	0	0	1	0	0	1	0	0	0	0	1	1	0	1	0	0	0	0	0	0	0	1	1	1	1	1	1	1	1	26
549	2	2	2	0	0	0	0	2	0	0	0	0	0	0	2	0	0	2	2	0	0	2	0	0	2	0	0	0	0	0	0	0	0	0	0	0	0	0	0	0	0	0	0	0	0	0	0	0	2	39
572	1	1	1	0	1	0	1	0	0	0	0	0	0	1	1	0	0	0	0	0	0	1	0	0	0	0	0	0	0	0	0	0	0	0	1	1	1	1	1	0	0	0	0	0	0	0	0	0	1	35
582	1	0	1	1	1	0	0	1	0	0	0	0	0	0	1	0	0	1	1	0	0	0	1	0	0	1	0	0	0	0	0	0	0	0	0	0	0	0	0	0	0	0	0	0	0	0	0	0	1	38
584	6	6	6	0	2	0	0	4	0	0	0	0	0	0	4	0	1	4	4	0	0	0	6	0	0	0	0	0	0	0	0	0	0	0	6	6	6	6	6	6	6	0	0	0	0	0	0	0	6	31
598	1	1	1	0	0	0	0	1	0	0	0	0	0	0	1	1	0	1	1	0	0	0	0	0	1	1	0	0	1	0	0	1	0	0	0	0	0	0	0	0	0	0	0	0	0	0	0	0	1	36
612	7	7	7	4	6	6	0	4	0	0	0	3	3	0	7	6	3	3	3	0	3	0	4	0	1	7	0	3	7	0	3	7	0	2	7	7	7	7	7	7	7	0	0	0	0	0	0	0	7	18
656	2	2	2	0	2	0	0	2	0	0	0	0	0	0	2	0	1	2	2	0	0	2	1	0	0	1	0	0	1	0	1	2	0	0	2	2	2	2	2	2	2	0	0	0	0	0	0	0	2	26
664	26	26	26	0	26	0	0	24	0	0	5	26	26	0	24	0	1	24	24	0	0	24	0	0	0	26	0	0	22	0	0	22	0	1	25	25	25	25	25	22	22	0	0	0	0	0	0	0	26	24
721	1	1	1	0	1	0	0	0	1	0	0	0	0	0	1	0	1	1	1	0	0	1	0	0	0	0	0	0	0	0	0	1	0	1	1	1	1	1	1	1	1	0	0	0	0	0	0	0	1	29
734	3	3	3	0	2	0	0	3	0	0	0	1	1	0	3	0	1	3	3	0	0	3	3	0	3	0	0	0	0	0	3	3	0	0	3	3	3	3	3	3	3	0	0	0	0	0	0	0	3	25
736	77	77	77	0	72	1	0	58	1	0	2	77	77	0	58	0	0	58	58	0	0	76	2	0	0	76	0	0	76	0	2	76	0	1	65	65	65	65	65	64	64	0	0	0	0	0	0	0	77	21
750	2	2	2	0	1	0	0	1	0	0	1	0	0	0	1	0	0	1	1	0	0	2	0	0	0	0	0	0	0	0	1	1	1	0	1	1	1	1	1	1	1	1	1	1	1	1	1	1	2	21
752	1	1	1	0	0	0	0	0	0	0	0	1	1	0	0	0	0	0	0	0	0	0	1	0	0	1	0	0	0	1	0	1	0	0	0	0	0	0	0	0	0	0	0	0	0	0	0	0	1	39
761	4	4	4	3	4	0	0	2	0	0	0	0	0	0	4	1	0	2	2	0	0	0	1	0	2	0	0	0	1	0	0	1	0	0	3	3	3	3	3	3	3	0	0	0	0	0	0	0	4	27
770	1	1	1	0	1	0	0	1	0	0	0	0	0	0	1	0	0	1	1	0	0	0	1	0	0	1	0	0	0	0	1	1	0	0	1	1	1	1	1	1	1	0	0	0	0	0	0	0	1	29
772	1	1	1	0	0	0	0	1	0	0	0	0	0	0	1	0	0	1	1	0	0	1	0	0	0	0	0	0	0	0	0	0	0	0	1	1	1	1	1	1	1	0	0	0	0	0	0	0	1	33
787	5	5	5	2	1	0	0	1	0	0	0	0	0	0	1	3	1	1	1	0	3	0	4	3	0	5	3	3	3	0	2	5	0	2	5	5	5	5	5	5	5	0	0	0	0	0	0	0	5	20
792	2	2	2	0	2	0	0	2	0	0	0	0	0	0	2	0	0	2	2	0	0	0	2	0	0	2	0	0	0	0	2	2	0	0	2	2	2	2	2	2	2	0	0	0	0	0	0	0	2	29
795	1	1	1	0	0	0	0	1	0	0	0	0	0	0	1	0	0	1	1	0	0	1	1	0	0	1	0	0	0	0	0	0	0	0	0	0	0	0	0	0	0	0	1	1	1	1	1	1	1	32
796	4	4	4	0	3	0	0	1	0	0	0	0	0	0	4	0	0	1	1	0	0	0	4	0	0	0	0	0	0	0	0	4	0	0	1	1	1	1	1	1	1	4	4	4	4	4	4	3	4	24
872	1	1	1	1	1	0	0	1	0	0	0	0	0	0	1	0	0	1	1	0	0	0	1	0	0	1	0	1	1	0	0	1	0	0	1	1	1	1	1	1	1	0	0	0	0	0	0	0	1	27
896	18	18	17	0	14	1	0	17	0	0	0	0	0	0	17	0	0	17	17	0	0	17	0	0	1	18	0	0	17	0	0	17	0	0	17	17	17	17	17	16	16	0	0	0	0	0	0	0	18	27
904	1	1	1	0	0	0	0	1	0	0	0	0	0	0	1	0	0	1	1	0	0	0	0	0	0	0	0	0	1	0	0	1	0	0	0	0	0	0	0	0	0	0	0	0	0	0	0	0	1	39
916	1	1	1	0	0	1	0	0	0	0	0	0	0	0	1	0	0	0	0	0	0	1	0	0	0	1	0	0	0	0	0	0	0	0	0	0	0	0	0	0	0	0	0	0	0	0	0	0	1	41
963	11	11	11	0	10	0	0	11	0	0	0	0	0	0	11	0	0	11	11	0	0	11	0	0	0	11	0	0	0	0	0	0	0	0	11	11	11	11	11	10	10	0	0	0	0	0	0	0	11	31
967	11	11	11	0	3	6	0	7	0	0	0	0	0	0	7	0	1	7	7	0	0	11	0	0	0	11	0	0	0	0	0	11	0	0	7	7	7	7	7	7	7	7	7	7	7	7	7	7	11	21
968	1	1	1	0	1	0	0	1	0	0	0	0	0	0	1	0	0	1	1	0	0	1	1	0	1	0	0	0	0	0	1	1	0	0	1	1	1	1	1	1	1	0	0	0	0	0	0	0	1	28
969	3	3	3	0	0	0	0	3	0	0	0	0	0	0	3	0	0	3	3	0	0	0	3	0	0	0	0	0	0	0	0	0	0	0	3	3	3	3	3	3	3	0	0	0	0	0	0	0	3	33
992	1	1	1	0	0	1	0	1	0	0	0	0	0	0	1	0	0	1	1	0	0	1	0	0	0	1	0	0	0	0	0	1	0	1	1	1	1	1	1	1	1	0	0	0	0	0	0	0	1	29
1056	1	1	1	0	1	0	0	1	0	0	0	0	0	0	1	0	0	1	1	0	0	1	0	0	0	1	0	0	0	0	0	1	0	0	1	1	1	1	1	1	1	0	0	0	0	0	0	0	1	30
1304	1	1	1	0	1	0	0	1	0	0	0	0	0	0	1	0	0	1	1	0	0	1	0	0	0	0	0	0	0	0	0	0	0	0	1	1	1	1	1	1	1	0	0	0	0	0	0	0	1	32
1336	1	1	1	0	1	0	0	1	0	0	0	0	0	0	1	0	0	1	1	0	0	0	1	0	0	1	0	0	0	0	1	1	0	0	1	1	1	1	1	0	0	0	0	0	0	0	0	0	1	31
1383	2	2	2	0	2	2	0	2	0	0	0	0	0	0	2	0	0	2	0	0	0	2	0	0	0	2	0	0	0	0	0	2	0	2	2	2	2	2	2	2	2	0	0	0	0	0	0	0	2	29
1393	1	1	1	0	1	1	0	1	0	0	0	0	0	0	1	0	0	1	1	0	0	1	1	0	0	1	0	0	1	0	0	1	0	1	1	1	1	1	1	1	1	0	0	0	0	0	0	0	1	26
1421	104	104	104	0	99	0	103	103	0	0	0	0	0	103	103	0	0	1	1	0	0	3	99	0	0	1	0	0	0	0	94	101	0	2	103	103	102	103	103	101	7	0	0	0	0	0	0	0	104	25
1424	8	8	8	0	7	1	6	7	0	0	0	0	0	6	8	0	0	1	1	0	0	0	7	0	0	1	0	0	0	1	7	8	0	0	8	8	7	7	8	6	1	0	0	0	0	0	0	0	8	25
1454	3	3	3	0	3	0	3	3	0	0	0	3	3	3	3	3	0	0	0	0	0	0	3	0	0	3	0	0	3	0	3	3	0	0	2	3	2	3	3	2	2	0	0	0	0	0	0	0	3	25
1478	13	13	13	0	13	8	0	9	0	0	0	0	0	0	13	0	0	9	9	12	0	0	13	0	6	13	0	0	1	0	0	10	0	0	12	12	12	12	12	11	11	0	0	0	0	0	0	0	13	26
1489	1	1	1	0	0	0	0	1	0	0	0	0	0	0	1	0	0	1	1	0	0	1	0	0	1	0	0	0	0	0	0	0	0	0	0	0	0	0	0	0	0	1	1	1	1	1	1	1	1	32
1495	2	2	2	0	1	0	0	2	0	0	0	0	0	0	1	0	1	2	2	0	0	2	0	0	0	2	0	0	1	2	2	1	0	0	0	0	0	0	0	0	0	2	2	2	2	2	2	2	2	26
1516	1	1	1	0	1	0	0	1	0	0	0	0	0	0	1	0	0	1	1	0	0	1	0	0	0	1	0	0	0	0	0	1	0	0	1	1	1	1	1	1	1	0	0	0	0	0	0	0	1	30
1517	1	1	1	0	1	0	0	1	0	0	0	1	1	0	1	0	0	1	1	0	0	1	0	0	0	1	0	0	1	0	0	1	0	0	1	1	1	1	1	1	1	0	0	0	0	0	0	0	1	27
1703	5	5	5	0	1	0	0	3	0	0	0	0	0	0	3	0	0	3	3	0	0	5	3	0	0	5	0	0	5	0	3	5	0	0	5	5	5	5	5	4	4	0	0	0	0	0	0	0	5	27
2086	1	1	1	0	1	1	0	1	0	0	0	0	0	0	1	0	0	1	1	0	0	0	0	0	1	1	0	0	0	0	0	0	0	1	1	1	1	1	1	1	1	0	0	0	0	0	0	0	1	29
2100	4	4	4	4	4	0	0	0	0	0	0	0	0	0	0	4	0	0	0	0	4	0	0	4	0	0	4	4	4	0	0	4	0	0	4	4	4	4	4	4	4	0	0	0	0	0	0	0	4	29
-	50	52	46	1	32	2	9	33	0	1	1	11	10	9	36	7	2	28	28	0	3	33	18	2	5	34	2	3	24	2	15	35	3	9	36	37	35	36	37	34	29	5	5	5	5	4	5	3	52	2
Column_Total	1381	1383	1376	152	973	118	137	1009	53	17	17	277	277	145	1146	164	43	899	869	27	48	640	701	38	136	910	49	45	516	62	424	1002	36	209	1053	1056	1045	1048	1053	1026	921	143	143	142	143	138	143	130	1384	0

### Sheet: Frequencies of ARDs
	Frequencies of ARD annotated in Sts from 1384 Clade A1 strains
MLST	AAC(6)-Ii	efmA	efrA	eatAv	AAC(6)-Ie-APH(2)-Ia	ANT(6)-Ia	ANT(9)-Ia	APH(3)-IIIa	E. faecalis CAT	E. faecium CAT	E. faecium cls mutant	E. faecium liaR mutant	E. faecium liaS mutant	ErmA	ErmB	ErmT	OXA-118	SAT-4	aad(6)	catA8	cfr(D)	dfrF	dfrG	fexA	lsaE	msrC	optrA	poxtA	tet(45)	tet(L)	tet(W/N/W)	tetM	tetS	tetU	vanA	vanHA	vanRA	vanSA	vanXA	vanYA	vanZA	vanB	vanHB	vanRB	vanSB	vanWB	vanXB	vanYB	Num_strains	no_ars
80	0.996516	1	1	0.310105	0.550523	0.0592334	0.0243902	0.69338	0.0209059	0	0.00696864	0.33101	0.33101	0.0418118	0.783972	0.209059	0.00696864	0.679443	0.623693	0	0.0313589	0.0139373	0.71777	0.010453	0.0348432	0.860627	0.0418118	0.0174216	0.355401	0.0905923	0.41115	0.874564	0.0836237	0.198606	0.811847	0.811847	0.801394	0.801394	0.811847	0.808362	0.804878	0.0139373	0.0139373	0.0139373	0.0174216	0.0139373	0.0139373	0.0139373	287	2
17	1	1	1	0.047619	0.738095	0.238095	0.00793651	0.730159	0.015873	0.0873016	0.00793651	0.031746	0.031746	0.031746	0.873016	0.0555556	0.0238095	0.753968	0.68254	0.00793651	0.00793651	0.412698	0.365079	0.00793651	0.0634921	0.825397	0.0238095	0.00793651	0.150794	0.0555556	0.206349	0.611111	0.015873	0.269841	0.634921	0.634921	0.619048	0.619048	0.626984	0.642857	0.634921	0.119048	0.119048	0.111111	0.111111	0.119048	0.119048	0.0873016	126	0
412	1	1	0.990654	0.0560748	0.663551	0	0.00934579	0.962617	0	0	0.0280374	0.0841121	0.0841121	0.00934579	0.953271	0.0280374	0.0280374	0.962617	0.962617	0	0	0.990654	0.28972	0	0.17757	0.373832	0	0	0.271028	0	0.046729	0.364486	0.00934579	0.046729	0.803738	0.803738	0.803738	0.803738	0.803738	0.794393	0.794393	0.0373832	0.0373832	0.0373832	0.0373832	0.0373832	0.0373832	0.0373832	107	9
1421	1	1	1	0	0.951923	0	0.990385	0.990385	0	0	0	0	0	0.990385	0.990385	0	0	0.00961538	0.00961538	0	0	0.0288462	0.951923	0	0	0.00961538	0	0	0	0	0.903846	0.971154	0	0.0192308	0.990385	0.990385	0.980769	0.990385	0.990385	0.971154	0.0673077	0	0	0	0	0	0	0	104	25
18	1	1	1	0.0206186	0.649485	0.268041	0.0103093	0.701031	0.0103093	0.0309278	0.0103093	0.0515464	0.0515464	0.0103093	0.762887	0.113402	0.0824742	0.701031	0.701031	0.0103093	0	0.608247	0.474227	0.0103093	0.0824742	0.989691	0.0103093	0	0.298969	0.0103093	0.237113	0.927835	0.0309278	0.443299	0.783505	0.783505	0.783505	0.783505	0.783505	0.783505	0.783505	0.0515464	0.0515464	0.0515464	0.0515464	0.0515464	0.0515464	0.0515464	97	2
736	1	1	1	0	0.935065	0.012987	0	0.753247	0.012987	0	0.025974	1	1	0	0.753247	0	0	0.753247	0.753247	0	0	0.987013	0.025974	0	0	0.987013	0	0	0.987013	0	0.025974	0.987013	0	0.012987	0.844156	0.844156	0.844156	0.844156	0.844156	0.831169	0.831169	0	0	0	0	0	0	0	77	21
203	1	1	1	0	0.878378	0.0135135	0	0.594595	0.391892	0	0.0135135	0.0405405	0.0405405	0	0.959459	0.027027	0	0.743243	0.716216	0	0.0135135	0.810811	0.310811	0	0.175676	0.22973	0	0	0.256757	0.0405405	0.189189	0.864865	0	0.324324	0.851351	0.851351	0.851351	0.851351	0.851351	0.797297	0.797297	0.148649	0.135135	0.135135	0.135135	0.121622	0.135135	0.135135	74	10
78	1	1	1	0.0895522	0.880597	0	0	0.447761	0.0149254	0.0149254	0	0.38806	0.38806	0	0.477612	0.41791	0.0298507	0.402985	0.402985	0	0	0.268657	0.447761	0	0.104478	0.61194	0	0	0.537313	0.0298507	0.58209	0.58209	0	0.0447761	0.671642	0.671642	0.671642	0.671642	0.671642	0.656716	0.641791	0.0298507	0.0298507	0.0298507	0.0298507	0.0298507	0.0298507	0.0149254	67	10
117	1	1	1	0	0.707692	0.0307692	0	0.692308	0.0307692	0	0	0	0	0	0.953846	0	0.0307692	0.692308	0.676923	0.169231	0	0.738462	0.907692	0	0.0153846	0.738462	0	0	0.0461538	0	0.0153846	0.0461538	0	0.0615385	0.338462	0.353846	0.338462	0.338462	0.338462	0.338462	0.307692	0.538462	0.538462	0.538462	0.538462	0.492308	0.538462	0.538462	65	14
-	0.961538	1	0.884615	0.0192308	0.615385	0.0384615	0.173077	0.634615	0	0.0192308	0.0192308	0.211538	0.192308	0.173077	0.692308	0.134615	0.0384615	0.538462	0.538462	0	0.0576923	0.634615	0.346154	0.0384615	0.0961538	0.653846	0.0384615	0.0576923	0.461538	0.0384615	0.288462	0.673077	0.0576923	0.173077	0.692308	0.711538	0.673077	0.692308	0.711538	0.653846	0.557692	0.0961538	0.0961538	0.0961538	0.0961538	0.0769231	0.0961538	0.0576923	52	2
192	1	1	1	0	0.238095	0	0.0238095	0.904762	0	0	0	0	0	0.0238095	0.952381	0	0.166667	0.904762	0.904762	0	0	0.97619	0.047619	0	0.809524	0.047619	0	0	0.52381	0.261905	0.738095	0.0952381	0	0.0952381	0.0952381	0.0952381	0.0952381	0.0952381	0.0952381	0.0952381	0.0952381	0.833333	0.833333	0.833333	0.833333	0.833333	0.833333	0.785714	42	14
375	1	1	1	0	0.6	0	0	1	0	0	0	0	0	0	1	0	0	1	1	0	0	1	1	0	0	1	0	0	0.966667	0	0	0.966667	0	0	1	1	1	1	1	1	1	0	0	0	0	0	0	0	30	28
132	1	1	1	0.961538	0.923077	0	0	0.0384615	0	0	0	0	0	0	0.0769231	0.961538	0	0.0384615	0.0384615	0	0.923077	0	0.0384615	0.884615	0	0.0384615	0.884615	0.961538	0.961538	0	0	0.961538	0	0.0769231	1	1	1	1	1	0.961538	1	0	0	0	0	0	0	0	26	22
664	1	1	1	0	1	0	0	0.923077	0	0	0.192308	1	1	0	0.923077	0	0.0384615	0.923077	0.923077	0	0	0.923077	0	0	0	1	0	0	0.846154	0	0	0.846154	0	0.0384615	0.961538	0.961538	0.961538	0.961538	0.961538	0.846154	0.846154	0	0	0	0	0	0	0	26	24
896	1	1	0.944444	0	0.777778	0.0555556	0	0.944444	0	0	0	0	0	0	0.944444	0	0	0.944444	0.944444	0	0	0.944444	0	0	0.0555556	1	0	0	0.944444	0	0	0.944444	0	0	0.944444	0.944444	0.944444	0.944444	0.944444	0.888889	0.888889	0	0	0	0	0	0	0	18	27
262	1	1	1	0	1	0	0	0.0666667	0.666667	0	0	0	0	0	1	0.0666667	0	0.0666667	0.0666667	0	0	0	1	0	0	0.933333	0	0	0.733333	0.133333	0.933333	1	0	0	0.8	0.8	0.8	0.8	0.8	0.733333	0.733333	0.0666667	0.0666667	0.0666667	0.0666667	0.0666667	0.0666667	0.0666667	15	18
1478	1	1	1	0	1	0.615385	0	0.692308	0	0	0	0	0	0	1	0	0	0.692308	0.692308	0.923077	0	0	1	0	0.461538	1	0	0	0.0769231	0	0	0.769231	0	0	0.923077	0.923077	0.923077	0.923077	0.923077	0.846154	0.846154	0	0	0	0	0	0	0	13	26
280	1	1	1	0	0.75	0.333333	0.333333	0.5	0	0	0	0.666667	0.75	0.333333	0.916667	0	0.0833333	0.5	0.5	0.166667	0	0.25	0.916667	0	0.0833333	0.666667	0	0	0.916667	0	0	0.916667	0.166667	0.583333	1	1	1	1	0.916667	1	1	0	0	0	0	0	0	0	12	18
963	1	1	1	0	0.909091	0	0	1	0	0	0	0	0	0	1	0	0	1	1	0	0	1	0	0	0	1	0	0	0	0	0	0	0	0	1	1	1	1	1	0.909091	0.909091	0	0	0	0	0	0	0	11	31
967	1	1	1	0	0.272727	0.545455	0	0.636364	0	0	0	0	0	0	0.636364	0	0.0909091	0.636364	0.636364	0	0	1	0	0	0	1	0	0	0	0	0	1	0	0	0.636364	0.636364	0.636364	0.636364	0.636364	0.636364	0.636364	0.636364	0.636364	0.636364	0.636364	0.636364	0.636364	0.636364	11	21
16	1	1	1	0	0.6	0.2	0	0.9	0	0	0	0	0	0	0.9	0	0	0.9	0.9	0	0	0	0.7	0	0.1	1	0	0	0.1	0.1	0	0.5	0	0	0.6	0.6	0.6	0.6	0.6	0.4	0.6	0.3	0.3	0.3	0.3	0.3	0.3	0	10	20
1424	1	1	1	0	0.875	0.125	0.75	0.875	0	0	0	0	0	0.75	1	0	0	0.125	0.125	0	0	0	0.875	0	0	0.125	0	0	0	0.125	0.875	1	0	0	1	1	0.875	0.875	1	0.75	0.125	0	0	0	0	0	0	0	8	25
612	1	1	1	0.571429	0.857143	0.857143	0	0.571429	0	0	0	0.428571	0.428571	0	1	0.857143	0.428571	0.428571	0.428571	0	0.428571	0	0.571429	0	0.142857	1	0	0.428571	1	0	0.428571	1	0	0.285714	1	1	1	1	1	1	1	0	0	0	0	0	0	0	7	18
317	1	1	1	0	0	0	0	0.833333	0	0	0	0	0	0	0.833333	0	0.333333	0.833333	0.833333	0	0	1	0	0	0.833333	0	0	0	0.666667	0.333333	1	0	0	0	0	0	0	0	0	0	0	1	1	1	1	1	1	1	6	28
584	1	1	1	0	0.333333	0	0	0.666667	0	0	0	0	0	0	0.666667	0	0.166667	0.666667	0.666667	0	0	0	1	0	0	0	0	0	0	0	0	0	0	0	1	1	1	1	1	1	1	0	0	0	0	0	0	0	6	31
787	1	1	1	0.4	0.2	0	0	0.2	0	0	0	0	0	0	0.2	0.6	0.2	0.2	0.2	0	0.6	0	0.8	0.6	0	1	0.6	0.6	0.6	0	0.4	1	0	0.4	1	1	1	1	1	1	1	0	0	0	0	0	0	0	5	20
1703	1	1	1	0	0.2	0	0	0.6	0	0	0	0	0	0	0.6	0	0	0.6	0.6	0	0	1	0.6	0	0	1	0	0	1	0	0.6	1	0	0	1	1	1	1	1	0.8	0.8	0	0	0	0	0	0	0	5	27
761	1	1	1	0.75	1	0	0	0.5	0	0	0	0	0	0	1	0.25	0	0.5	0.5	0	0	0	0.25	0	0.5	0	0	0	0.25	0	0	0.25	0	0	0.75	0.75	0.75	0.75	0.75	0.75	0.75	0	0	0	0	0	0	0	4	27
796	1	1	1	0	0.75	0	0	0.25	0	0	0	0	0	0	1	0	0	0.25	0.25	0	0	0	1	0	0	0	0	0	0	0	0	1	0	0	0.25	0.25	0.25	0.25	0.25	0.25	0.25	1	1	1	1	1	1	0.75	4	24
2100	1	1	1	1	1	0	0	0	0	0	0	0	0	0	0	1	0	0	0	0	1	0	0	1	0	0	1	1	1	0	0	1	0	0	1	1	1	1	1	1	1	0	0	0	0	0	0	0	4	29
20	1	1	1	0	0.666667	0	0	1	0	0	0	0	0	0	1	0	0	1	1	0	0	0	1	0	0	1	0	0	0	0	0	1	0	0	1	1	1	1	1	1	1	0	0	0	0	0	0	0	3	30
282	1	1	1	0	1	0	0	0.666667	0	0	0	0	0	0	0.666667	0	0	0.333333	0.333333	0	0	0	0.666667	0	0	1	0	0	0.333333	0	0.666667	1	0	0	0.666667	0.666667	0.666667	0.666667	0.666667	0.666667	0.666667	0.333333	0.333333	0.333333	0.333333	0.333333	0.333333	0.333333	3	21
478	1	1	1	0	0	0.333333	0	0.666667	0	0	0	0	0	0	0.666667	0	0	0.666667	0.666667	0	0	1	0	0	0.666667	0.333333	0	0	0	0	0	0	0	0	0.666667	0.666667	0.666667	0.666667	0.666667	0.333333	0.666667	0	0	0	0	0	0	0	3	30
734	1	1	1	0	0.666667	0	0	1	0	0	0	0.333333	0.333333	0	1	0	0.333333	1	1	0	0	1	1	0	1	0	0	0	0	0	1	1	0	0	1	1	1	1	1	1	1	0	0	0	0	0	0	0	3	25
969	1	1	1	0	0	0	0	1	0	0	0	0	0	0	1	0	0	1	1	0	0	0	1	0	0	0	0	0	0	0	0	0	0	0	1	1	1	1	1	1	1	0	0	0	0	0	0	0	3	33
1454	1	1	1	0	1	0	1	1	0	0	0	1	1	1	1	1	0	0	0	0	0	0	1	0	0	1	0	0	1	0	1	1	0	0	0.666667	1	0.666667	1	1	0.666667	0.666667	0	0	0	0	0	0	0	3	25
125	1	1	1	0	0.5	0	0	0.5	0	0.5	0	0.5	0.5	0	1	0	0	0.5	0.5	0	0	0	0.5	0	0	1	0	0	0.5	0	0	0.5	0	0	1	1	1	1	1	1	1	0	0	0	0	0	0	0	2	26
448	1	1	1	0	1	0	0	1	0	0	0	1	1	0	1	0	0	1	1	0	0	1	0	0	0	1	0	0	1	0	0	1	0	0	1	1	1	1	1	1	1	0	0	0	0	0	0	0	2	27
549	1	1	1	0	0	0	0	1	0	0	0	0	0	0	1	0	0	1	1	0	0	1	0	0	1	0	0	0	0	0	0	0	0	0	0	0	0	0	0	0	0	0	0	0	0	0	0	0	2	39
656	1	1	1	0	1	0	0	1	0	0	0	0	0	0	1	0	0.5	1	1	0	0	1	0.5	0	0	0.5	0	0	0.5	0	0.5	1	0	0	1	1	1	1	1	1	1	0	0	0	0	0	0	0	2	26
750	1	1	1	0	0.5	0	0	0.5	0	0	0.5	0	0	0	0.5	0	0	0.5	0.5	0	0	1	0	0	0	0	0	0	0	0	0.5	0.5	0.5	0	0.5	0.5	0.5	0.5	0.5	0.5	0.5	0.5	0.5	0.5	0.5	0.5	0.5	0.5	2	21
792	1	1	1	0	1	0	0	1	0	0	0	0	0	0	1	0	0	1	1	0	0	0	1	0	0	1	0	0	0	0	1	1	0	0	1	1	1	1	1	1	1	0	0	0	0	0	0	0	2	29
1383	1	1	1	0	1	1	0	1	0	0	0	0	0	0	1	0	0	1	0	0	0	1	0	0	0	1	0	0	0	0	0	1	0	1	1	1	1	1	1	1	1	0	0	0	0	0	0	0	2	29
1495	1	1	1	0	0.5	0	0	1	0	0	0	0	0	0	0.5	0	0.5	1	1	0	0	1	0	0	0	1	0	0	0.5	1	1	0.5	0	0	0	0	0	0	0	0	0	1	1	1	1	1	1	1	2	26
64	1	1	1	0	1	0	0	1	0	0	0	0	0	0	1	0	0	1	1	0	0	0	1	0	0	1	0	0	0	0	0	1	0	0	0	0	0	0	0	0	0	0	0	0	0	0	0	0	1	37
202	1	1	1	0	1	1	0	0	0	0	0	0	0	0	0	1	0	0	0	0	0	0	1	0	0	1	0	0	0	1	1	1	0	1	0	0	0	0	0	0	0	0	0	0	0	0	0	0	1	36
323	1	1	1	0	0	0	0	1	0	0	0	0	0	0	1	0	0	1	1	0	0	0	0	0	1	1	0	0	1	0	0	1	0	0	0	0	0	0	0	0	0	0	0	0	0	0	0	0	1	37
391	1	1	1	1	0	0	0	0	0	0	0	0	0	0	1	0	0	0	0	0	0	0	1	0	0	1	0	0	0	0	0	0	0	0	1	1	1	1	1	1	1	0	0	0	0	0	0	0	1	34
400	1	1	1	0	1	1	0	1	0	0	0	0	0	0	1	1	0	1	1	0	0	0	1	1	1	1	1	0	1	0	1	1	0	0	0	0	0	0	0	0	0	0	0	0	0	0	0	0	1	30
413	1	1	1	0	0	0	0	0	0	0	0	0	1	0	0	0	0	0	0	0	0	0	0	0	0	1	0	0	0	0	0	1	0	0	0	0	0	0	0	0	0	0	0	0	0	0	0	0	1	42
414	1	1	1	1	0	0	0	1	0	0	0	0	0	0	1	0	0	1	1	0	0	1	1	0	0	0	0	0	0	0	0	0	0	0	1	1	1	1	1	1	1	0	0	0	0	0	0	0	1	31
456	1	1	1	0	0	1	0	1	0	0	0	0	0	0	1	0	0	1	1	0	0	0	0	0	1	1	0	0	0	0	0	1	0	1	0	0	0	0	0	0	0	0	0	0	0	0	0	0	1	36
494	1	1	1	0	1	0	0	1	0	0	0	0	0	0	1	0	0	1	1	0	0	1	1	0	0	1	0	0	0	0	1	1	0	0	1	1	1	1	1	1	1	0	0	0	0	0	0	0	1	28
546	1	1	1	0	1	1	0	1	0	0	0	1	0	0	1	0	0	1	1	0	0	0	1	0	0	1	0	0	0	0	1	1	0	1	0	0	0	0	0	0	0	1	1	1	1	1	1	1	1	26
572	1	1	1	0	1	0	1	0	0	0	0	0	0	1	1	0	0	0	0	0	0	1	0	0	0	0	0	0	0	0	0	0	0	0	1	1	1	1	1	0	0	0	0	0	0	0	0	0	1	35
582	1	0	1	1	1	0	0	1	0	0	0	0	0	0	1	0	0	1	1	0	0	0	1	0	0	1	0	0	0	0	0	0	0	0	0	0	0	0	0	0	0	0	0	0	0	0	0	0	1	38
598	1	1	1	0	0	0	0	1	0	0	0	0	0	0	1	1	0	1	1	0	0	0	0	0	1	1	0	0	1	0	0	1	0	0	0	0	0	0	0	0	0	0	0	0	0	0	0	0	1	36
721	1	1	1	0	1	0	0	0	1	0	0	0	0	0	1	0	1	1	1	0	0	1	0	0	0	0	0	0	0	0	0	1	0	1	1	1	1	1	1	1	1	0	0	0	0	0	0	0	1	29
752	1	1	1	0	0	0	0	0	0	0	0	1	1	0	0	0	0	0	0	0	0	0	1	0	0	1	0	0	0	1	0	1	0	0	0	0	0	0	0	0	0	0	0	0	0	0	0	0	1	39
770	1	1	1	0	1	0	0	1	0	0	0	0	0	0	1	0	0	1	1	0	0	0	1	0	0	1	0	0	0	0	1	1	0	0	1	1	1	1	1	1	1	0	0	0	0	0	0	0	1	29
772	1	1	1	0	0	0	0	1	0	0	0	0	0	0	1	0	0	1	1	0	0	1	0	0	0	0	0	0	0	0	0	0	0	0	1	1	1	1	1	1	1	0	0	0	0	0	0	0	1	33
795	1	1	1	0	0	0	0	1	0	0	0	0	0	0	1	0	0	1	1	0	0	1	1	0	0	1	0	0	0	0	0	0	0	0	0	0	0	0	0	0	0	0	1	1	1	1	1	1	1	32
872	1	1	1	1	1	0	0	1	0	0	0	0	0	0	1	0	0	1	1	0	0	0	1	0	0	1	0	1	1	0	0	1	0	0	1	1	1	1	1	1	1	0	0	0	0	0	0	0	1	27
904	1	1	1	0	0	0	0	1	0	0	0	0	0	0	1	0	0	1	1	0	0	0	0	0	0	0	0	0	1	0	0	1	0	0	0	0	0	0	0	0	0	0	0	0	0	0	0	0	1	39
916	1	1	1	0	0	1	0	0	0	0	0	0	0	0	1	0	0	0	0	0	0	1	0	0	0	1	0	0	0	0	0	0	0	0	0	0	0	0	0	0	0	0	0	0	0	0	0	0	1	41
968	1	1	1	0	1	0	0	1	0	0	0	0	0	0	1	0	0	1	1	0	0	1	1	0	1	0	0	0	0	0	1	1	0	0	1	1	1	1	1	1	1	0	0	0	0	0	0	0	1	28
992	1	1	1	0	0	1	0	1	0	0	0	0	0	0	1	0	0	1	1	0	0	1	0	0	0	1	0	0	0	0	0	1	0	1	1	1	1	1	1	1	1	0	0	0	0	0	0	0	1	29
1056	1	1	1	0	1	0	0	1	0	0	0	0	0	0	1	0	0	1	1	0	0	1	0	0	0	1	0	0	0	0	0	1	0	0	1	1	1	1	1	1	1	0	0	0	0	0	0	0	1	30
1304	1	1	1	0	1	0	0	1	0	0	0	0	0	0	1	0	0	1	1	0	0	1	0	0	0	0	0	0	0	0	0	0	0	0	1	1	1	1	1	1	1	0	0	0	0	0	0	0	1	32
1336	1	1	1	0	1	0	0	1	0	0	0	0	0	0	1	0	0	1	1	0	0	0	1	0	0	1	0	0	0	0	1	1	0	0	1	1	1	1	1	0	0	0	0	0	0	0	0	0	1	31
1393	1	1	1	0	1	1	0	1	0	0	0	0	0	0	1	0	0	1	1	0	0	1	1	0	0	1	0	0	1	0	0	1	0	1	1	1	1	1	1	1	1	0	0	0	0	0	0	0	1	26
1489	1	1	1	0	0	0	0	1	0	0	0	0	0	0	1	0	0	1	1	0	0	1	0	0	1	0	0	0	0	0	0	0	0	0	0	0	0	0	0	0	0	1	1	1	1	1	1	1	1	32
1516	1	1	1	0	1	0	0	1	0	0	0	0	0	0	1	0	0	1	1	0	0	1	0	0	0	1	0	0	0	0	0	1	0	0	1	1	1	1	1	1	1	0	0	0	0	0	0	0	1	30
1517	1	1	1	0	1	0	0	1	0	0	0	1	1	0	1	0	0	1	1	0	0	1	0	0	0	1	0	0	1	0	0	1	0	0	1	1	1	1	1	1	1	0	0	0	0	0	0	0	1	27
2086	1	1	1	0	1	1	0	1	0	0	0	0	0	0	1	0	0	1	1	0	0	0	0	0	1	1	0	0	0	0	0	0	0	1	1	1	1	1	1	1	1	0	0	0	0	0	0	0	1	29
																																I
